# The clinical and molecular landscape of breast cancer in women of African and South Asian ancestry

**DOI:** 10.1101/2024.05.15.24307435

**Authors:** GJ Thorn, E Gadaleta, AZM Dayem Ullah, LGE James, M Abdollahyan, R Barrow-McGee, JL Jones, C Chelala

**Affiliations:** Centre for Cancer Biomarkers and Biotherapeutics, Barts Cancer Institute, Queen Mary University of London, London EC1M 6BQ, UK; Centre for Tumour Biology, Barts Cancer Institute, Queen Mary University of London, London EC1M 6BQ, UK

## Abstract

Our study evaluates the molecular and clinical effects of genetic ancestry in African and South Asian women compared to European using a combined cohort of 7,253 breast cancer patients available from four data sources: the 100,000 Genomes Project (UK), The Cancer Genome Atlas (US), the Breast Cancer Now Biobank (UK) and Genes & Health (UK).

We find that non-European breast cancer patients present significantly earlier and die at a younger age. The African ancestry group has an increased prevalence of higher grade and hormone receptor negative disease. The South Asian group shows tendency towards lower stage at diagnosis and lower tumour mutational burden. We observe significant differences and similarities in the somatic mutational landscape. We identify differences in germline mutation rates in genes used in genetic testing and others implicated in breast cancer predisposition. Potential therapeutic targets are differentially mutated. We report a higher propensity for homologous recombination deficiency serving as a potential therapy response indicator.

Although precision oncology holds the promise of revolutionising healthcare, it could exacerbate the disparities it seeks to eradicate unless research biases are addressed. We harness multimodal data to improve our understanding of ancestry-associated differences in breast cancer and highlight opportunities to advance health equity.

## Supplementary Tables for "The clinical and molecular landscape of breast cancer in women of African and South Asian ancestry"

### Sheet: Supplementary Table 1
Supplementary Table 1. Statistics of clinical, tumour and molecular features in Genomics England cohort.
Table S1a. Descriptive statistics across whole cohort
CLINICAL	EUR (n=2343)	AFR (n=138)	SAS (n=123)	Total (EUR+AFR+SAS) (n=2,604)	Total (all) (n=2,781)	pvalue (EUR,AFR)	pvalue (EUR,SAS)
Age at diagnosis						0.000062 2	<1e-6 2
Mean (SD)	61.71 (13.29)	56.43 (12.35)	54.80 (12.23)	61.08 (13.32)	60.72 (13.39)
Median (Q1, Q3)	62.00 (51.00, 72.00)	54.00 (47.00, 66.00)	53.00 (46.00, 63.50)	61.00 (46.00, 63.50)	61.00 (50.00, 71.00)
Range	21.00-95.00	25.00-83.00	28.00-82.00	21.00-95.00	21.00-95.00
Age group						0.000062 3	<1e-6 3
20-39	95 (4.2%)	8 (5.8%)	10 (8.1%)	113 (4.5%)	130 (4.8%)
40-49	376 (16.6%)	38 (27.7%)	39 (31.7%)	453 (17.9%)	504 (18.7%)
50-59	527 (23.3%)	41 (29.9%)	34 (27.6%)	602 (23.8%)	647 (24.0%)
60-69	546 (24.1%)	30 (21.9%)	22 (17.9%)	598 (23.7%)	630 (23.3%)
70-79	509 (22.5%)	12 (8.8%)	18 - <5 (>10.6%)	539 - <5 (>21.3%)	557 (20.6%)
80 or over	212 (9.4%)	8 (5.8%)	<5 (<4.1%)	220 + <5 (<8.8%)	232 (8.6%)
Missing	78	1	0	79	81
Estimated age at death						0.0340 2	0.01885 2
Mean (SD)	71.78 (14.87)	62.84 (13.57)	58.56 (14.71)	70.51 (15.15)	70.35 (15.38)
Median (Q1, Q3)	74.00 (60.00, 84.00)	63.00 (50.00, 72.00)	57.00 (50.25, 73.00)	73.00 (58.00, 83.00)	73.00 (58.00, 83.00)
Range	26.00-100.00	40.00-86.00	34.00-78.00	26.00-100.00	26.00-100.00
Index of Multiple Deprivation (IMD) quintile						<1e-6 3	0.000036 3
q1 - most deprived	332 (14.8%)	65 (48.9%)	38 (31.4%)	435 (17.4%)	488 (18.2%)
q2	450 (20.0%)	44 (33.1%)	27 (22.3%)	521 (20.8%)	570 (21.3%)
q3	453 (20.1%)	17 (12.8%)	24 (19.8%)	494 (19.7%)	531 (19.8%)
q4 & q5 - least deprived	1015 (45.1%)	7 (5.3%)	22 (18.2%)	1054 (42.2%)	1088 (40.7%)
N-Miss	93	5	2	100	104
TUMOUR
Tumour grade						0.0420 3	1.000 3
GX/G1	216 (10.1%)	9 (7.4%)	19 (16.8%)	244 (10.3%)	256 (10.1%)
G2	1127 (52.9%)	49 (40.2%)	54 (47.8%)	1230 (52.0%)	1321 (52.3%)
G3	788 (37.0%)	64 (52.5%)	40 (35.4%)	893 (37.7%)	950 (37.6%)
N-Miss	212	16	10	238	254
Tumour stage						1.000 3	1.000 3
I	616 (29.7%)	35 (29.2%)	34 (31.2%)	685 (29.7%)	729 (29.6%)
II	1198 (57.8%)	71 (59.2%)	65 (59.6%)	1334 (57.9%)	1423 (57.8%)
III/IV	260 (12.5%)	14 (11.7%)	10 (9.2%)	284 (12.3%)	311 (12.6%)
N-Miss	269	18	14	301	301
Estimated TNM (T)						1.000 3	1.000 3
T1	796 (37.4%)	46 (38.0%)	45 (39.8%)	887 (37.5%)	947 (37.5%)
T2	1136 (53.3%)	60 (49.6%)	59 (52.2%)	1255 (53.1%)	1330 (52.7%)
T3/T4	198 (9.3%)	15 (12.4%)	9 (8.0%)	223 (9.4%)	246 (9.7%)
N-Miss	213	17	10	240	258
Estimated TNM (N)						1.000 3	1.000 3
N0	1317 (61.9%)	75 (62.0%)	72 (63.7%)	1464 (62.0%)	1552 (61.6%)
N1+	809 (38.1%)	46 (38.0%)	41 (36.3%)	896 (38.0%)	969 (38.4%)
N-Miss	217	17	10	244	260
Estimated TNM (M)						1.000 3	0.4599 3
M0	1748 (96.6%)	101 - <5 (>95.0%)	85 (92.4%)	1934 - <5 (>96.4%)	2070 (96.5%)
M1	61 (3.4%)	<5 (<5.0%)	7 (7.6%)	68 + <5 (<3.6%)	76 (3.5%)
N-Miss	534	37	31	602	635
ER status						0.0454 5	1.000 5
+	1471 (85.4%)	74 (74.0%)	76 (83.5%)	1621 (84.7%)	1729 (84.5%)
-	251 (14.6%)	26 (26.0%)	15 (16.5%)	292 (15.3%)	310 (15.2%)
Undetermined/Not available	621	38	32	691	742
PR status						0.0420 5	1.000 5
+	834 (70.7%)	42 (53.8%)	45 (71.4%)	921 (69.8%)	978 (69.6%)
-	345 (29.3%)	36 (46.2%)	18 (28.6%)	399 (30.2%)	427 (30.4%)
Undetermined/Not available	1164	60	60	1284	1376
Her2 status					]	1.000 5	1.000 5
+	179 (10.1%)	15 (14.9%)	9 (9.3%)	203 (10.3%)	221 (10.5%)
-	1586 (89.9%)	86 (85.1%)	88 (90.7%)	1760 (89.7%)	1880 (89.5%)
Undetermined/Not available	578	37	26		680
GENOMIC
Tumour burden (calculated)						1.000 2	1.000 2
Mean (SD)	2.45 (3.33)	2.33 (2.26)	2.07 (2.25)	2.43 (3.24)	2.39 (3.16)
Median (Q1, Q3)	1.53 (1.07,2.57)	1.82 (1.05, 2.85)	1.44 (0.90, 2.63)	1.53 (1.07, 2.61)	1.53 (1.05, 2.57)
Range	0.08-51.22	0.17-19.07	0.06-18.90	0.06-51.22	0.06-51.22
Germline BRCA1						0.00318 5	0.1664 5
Mutated	23 (1.0%)	8 (5.8%)	5 (4.1%)	66 (2.5%)	43 (1.5%)
Non-mutated	2320 (9.0%)	130 (94.2%)	118 (95.9%)	2539 (97.5%)	2738 (98.5%)
Germline BRCA2						0.0619 5	1.000 5
Mutated	138 (5.9%)	17 (12.3%)	11 (8.9%)	175 (6.7%)	178 (6.4%)
Non-mutated	2205 (94.1%)	121 (87.7%)	112 (91.1%)	2429 (93.3%)	2603 (93.6%)
Germline BRCA1/BRCA2						0.000219 4	0.1615 4
At least one mutated	160 (6.8%)	16 (11.6%)	16 (13.0%)	237 (9.1%)	217 (7.8%)
Neither mutated	2183 (93.2%)	114 (82.6%)	107 (87.0%)	2367 (90.9%)	2564 (92.2%)
1 Pearson's Chi-squared test (Benjamini-Hochberg corrected)
2 Kruskal-Wallis rank sum test (Benjamini-Hochberg corrected)
3 Trend test for ordinal variables (Benjamini-Hochberg corrected)
4 Fisher's Exact Test for Count Data with simulated p-values (107 reps) (Benjamini-Hochberg corrected)
5 Fisher's Exact Test for Count Data (Benjamini-Hochberg corrected)
Table S1b. Fits from the regression modelling comparing EUR/AFR and EUR/SAS cohorts within Genomics England
Variable	EUR [upper/lower]	AFR [upper/lower]	SAS [upper/lower]	Type of model	gAncestry effect size (EUR/AFR) + 95% CI	p-value	gAncestry effect size (EUR/SAS) + 95% CI	p-value
Age at diagnosis	2265	137	123	linear	-5.28 (-7.55, -3)	5.714e-06	-6.91 (-9.3, -4.52)	< 1e-06
Age at death	300	25	16	linear	-8.94 (-15, -2.91)	0.003887	-13.2 (-20.7, -5.79)	0.0005532
Over/Under 50	[1974/471]	[91/46]	[74/49]	logistic	0.519 (0.359, 0.751)	0.0004986	0.396 (0.273, 0.577)	1.329e-06
Tumour stage [III+ v I-II]	[260/1814]	[14/106]	[10/99]	logistic	0.921 (0.52, 1.63)	0.7794	0.705 (0.363, 1.37)	0.301
Tumour grade [G3 v GX,1-2]	[788/1343]	[64/58]	[40/73]	logistic	1.88 (1.3, 2.71)	0.00072	0.934 (0.629, 1.39)	0.73455
ER [-/+]	[251/1471]	[26/74]	[15/76]	logistic	2.06 (1.29, 3.28)	0.002406	1.16 (0.654, 2.04)	0.6165
PR [-/+]	[345/834]	[36/42]	[18/45]	logistic	2.07 (1.3, 3.29)	0.00202	0.967 (0.552, 1.69)	0.9065
HER2 [-/+]	[1586/179]	[86/15]	[88/9]	logistic	0.647 (0.366, 1.14)	0.1343	1.1 (0.546, 2.23)	0.7835
IMD Quintile [1 v 4-5]	[332/1015]	[65/7]	[38/22]	logistic	28.4 (12.9, 62.5)	< 1e-06	3.63 (2.23, 5.9)	< 1e-06
IMD Quintile [2 v 4-5]	[450/1015]	[44/7]	[27/32]	logistic	14.2 (6.34, 31.7)	<1e-06	1.9 (1.13, 3.21)	0.0161
IMD Quintile [3 v 4-5]	[453/1015]	[17/7]	[24/32]	logistic	5.44 (2.24, 13.2)	0.0001821	1.68 (0.979, 2.89)	0.0599
Tumour mutational burden	2343	138	123	scaled negative binomial	0.951 (0.831, 1.09)	0.46235	0.845 (0.733, 0.975)	0.02066
Table S1c. Fits from the regression modelling comparing EUR/AFR and EUR/SAS cohorts within Genomics England (split into under 50 and 50 and over cohorts)
i. Under 50
Variable	EUR [upper/lower]	AFR [upper/lower]	SAS [upper/lower]	Type of model	gAncestry effect size (EUR/AFR) + 95% CI	p-value	gAncestry effect size (EUR/SAS) + 95% CI	p-value
Age at death	37	8	5	linear	3.21 (-2.21, 8.63)	0.2521	-2.92 (-9.54, 3.7)	0.3921
Tumour stage [III+ v I-II]	[64/366]	[<5/>38-5]	[6/33]	logistic	0.673 (0.231, 1.96)	0.4676	1.04 (0.419, 2.58)	0.933
Tumour grade [G3 v GX,1-2]	[191/250]	[22/17]	[15/26]	logistic	1.69 (0.875, 3.28)	0.1178	0.755 (0.389, 1.47)	0.4063
ER [-/+]	[55/316]	[5/25]	[7/32]	logistic	1.15 (0.422, 3.13)	0.7857	1.26 (0.528, 2.99)	0.6051
PR [-/+]	[64/191]	[9/15]	[12/18]	logistic	1.79 (0.748, 4.29)	0.1912	1.99 (0.909, 4.35)	0.08522
HER2 [-/+]	[350/34]	[34/7]	[>35-5/<5]	logistic	0.333 (0.134, 0.83)	0.01821	1.04 (0.301, 3.56)	0.955
Tumour mutational burden	471	46	49	scaled negative binomial	1.08 (0.849, 1.36)	0.5435	0.848 (0.673, 1.07)	0.1613
ii. 50 or over
Variable	EUR [upper/lower]	AFR [upper/lower]	SAS [upper/lower]	Type of model	gAncestry effect size (EUR/AFR) + 95% CI	p-value	gAncestry effect size (EUR/SAS) + 95% CI	p-value
Age at death	263	17	11	linear	-5.8 (-11.3, -0.28)	0.04034	-9.47 (-16.3, -2.69)	0.006606
Tumour stage [III+ v I-II]	[196/1448]	[10/72]	[<5/>70-5]	logistic	1.03 (0.521, 2.02)	0.9407	0.448 (0.161, 1.24)	0.1227
Tumour grade [G3 v GX,1-2]	[597/1093]	[42/21]	[25/47]	logistic	1.88 (1.21, 2.92)	0.005264	0.974 (0.593, 1.6)	0.9165
ER [-/+]	[196/1155]	[21/49]	[8/44]	logistic	2.53 (1.48, 4.3)	0.0006597	1.07 (0.497, 2.31)	0.8603
PR [-/+]	[281/643]	[27/27]	[6/27]	logistic	2.29 (1.32, 3.97)	0.003265	0.509 (0.208, 1.25)	0.1389
HER2 [-/+]	[1236/145]	[61/8]	[56/6]	logistic	0.909 (0.427, 1.94)	0.8051	1.09 (0.464, 2.59)	0.8361
Tumour mutational burden	1794	91	74	scaled negative binomial	0.92 (0.779, 1.09)	0.3211	0.889 (0.74, 1.07)	0.2072

### Sheet: Supplementary Table 2
Supplementary Table 2. Statistics of clinical and tumour features of the TCGA cohort.
Table S2a. Descriptive statistics across whole cohort.
CLINICAL	EUR (n=812)	AFR (n=122)	SAS (n=4)	EAS (n=56)	AMR (n=5)	Admix (n=65)	Total (n=1,064)	pvalue (EUR,AFR)
Reported Ethnicity
White	724 (89.2%)	0 (0.0%)	0 (0.0%)	1 (1.8%)	4 (8.0%)	5 (7.7%)	734 (69%)
Black or Black African American	0 (0.0%)	121 (99.2%)	2 (50.0%)	0 (0.0%)	0 (0.0%)	56 (86.2%)	179 (16.8%)
Asian	0 (0.0%)	0 (0.0%)	2 (50.0%)	55 (98.2%)	0 (0.0%)	4 (6.2%)	61 (5.7%)
Not available	88 (10.8%)	1 (0.8%)	0 (0.0%)	0 (0.0%)	1 (20.0%)	0 (0.0%)	90 (8.5%)
Age at diagnosis								0.013271 2
Mean (SD)	59.42 (13.12)	55.34 (13.23)	53.00 (4.55)	54.36 (12.53)	58.00 (12.81)	56.60 (14.02)	58.48 (13.23)
Median (Q1, Q3)	60.00 (50.00, 68.00)	53.00 (47.00, 64.75)	52.00 (49.75, 55.25)	54.00 (47.75, 60.25)	57.00 (48.00, 63.00)	58.00 (44.00, 70.00)	58.50 (49.00, 67.25)
Range	26.00-90.00	29.00-89.00	49.00-59.00	29.00-90.00	45.00-77.00)	29.00-84.00	26.00-90.00
Age group								0.024663 3
20-29	6 (0.7%)	2 (1.6%)	0 (0.0%)	1 (1.8%)	0 (0.0%)	1 (1.5%)	10 (0.9%)
30-39	41 (5.0%)	10 (8.2%)	0 (0.0%)	6 (10.7%)	0 (0.0%)	8 (12.3%)	65 (6.1%)
40-49	154 (19.0%)	29 (23.8%)	1 (25.0%)	13 (23.2%)	2 (40.0%)	15 (23.1%)	214 (20.1%)
50-59	200 (24.6%)	37 (30.3%)	3 (75.0%)	21 (37.5%)	1 (20.0%)	10 (15.4%)	272 (25.6%)
60-69	232 (28.6%)	24 (19.7%)	0 (0.0%)	9 (16.1%)	1 (20.0%)	14 (21.5%)	280 (26.3%)
70-79	118 (14.5%)	15 (12.3%)	0 (0.0%)	3 (5.4%)	1 (20.0%)	16 (24.6%)	153 (14.4%)
80-89	54 (6.7%)	5 (4.1%)	0 (0.0%)	2 (3.6%)	0 (0.0%)	1 (1.5%)	62 (5.8%)
90-99	7 (0.9%)	0 (0.0%)	0 (0.0%)	1 (1.8%)	0 (0.0%)	0 (0.0%)	8 (0.8%)
Menopausal status								0.011349 1
Premenopausal	165 (20.3%)	28 (23.0%)	1 (25.0%)	15 (26.8%)	0 (0.0%)	14 (21.5%)	223 (21.0%)
Perimenopausal	23 (2.8%)	3 (2.5%)	0 (0.0%)	10 (17.9%)	1 (20.0%)	2 (3.1%)	39 (3.7%)
Postmenopausal	553 (68.1%)	67 (54.9%)	3 (75.0%)	30 (53.6%)	3 (60.0%)	35 (53.8%)	691 (64.9%)
Indeterminate	25 (3.1%)	4 (3.3%)	0 (0.0%)	1 (1.8%)	0 (0.0%)	4 (6.2%)	34 (3.2%)
Not available	46 (5.7%)	20 (16.4%)	0 (0.0%)	0 (0.0%)	1 (20.0%)	10 (15.4%)	77 (7.2%)
Survival status								1 1
Alive	695 (85.6%)	107 (87.7%)	4 (100.0%)	52 (92.9%)	4 (80.0%)	51 (78.5%)	913 (85.8%)
Dead	117 (14.4%)	15 (12.3%)	0 (0.0%)	4 (7.1%)	1 (20.0%)	14 (21.5%)	151 (14.2%)
Tumour stage								1 1
TX	9 (1.1%)	1 (0.8%)	0 (0.0%)	0 (0.0%)	0 (0.0%)	3 (4.6%)	13 (1.2%)
I	144 (17.7%)	21 (17.2%)	0 (0.0%)	4 (7.1%)	0 (0.0%)	12 (18.5%)	181 (17.0%)
II	443 (54.6%)	76 (62.3%)	2 (50.0%)	39 (69.6%)	3 (60.0%)	35 (53.8%)	598 (56.2%)
III	191 (23.5%)	21 (17.2%)	1 (25.0%)	13 (23.2%)	2 (40.0%)	14 (21.5%)	242 (22.7%)
IV	15 (1.8%)	3 (2.5%)	0 (0.0%)	0 (0.0%)	0 (0.0%)	1 (1.5%)	19 (1.8%)
Not available	10 (1.2%)	0 (0.0%)	1 (25.0%)	0 (0.0%)	0 (0.0%)	0 (0.0%)	11 (1.0%)
TNM (T)								1 1
TX	1 (0.1%)	0 (0.0%)	0 (0.0%)	0 (0.0%)	0 (0.0%)	2 (3.1%)	3 (0.3%)
T1	217 (26.7%)	30 (24.6%)	2 (50.0%)	8 (14.3%)	0 (0.0%)	19 (29.2%)	276 (25.9%)
T2	457 (56.3%)	73 (59.8%)	2 (50.0%)	39 (69.6%)	4 (80.0%)	36 (55.4%)	611 (57.4%)
T3	107 (13.2%)	15 (12.3%)	0 (0.0%)	7 (12.5%)	0 (0.0%)	6 (9,2%)	135 (12.7%)
T4	30 (3.7%)	4 (3.3%)	0 (0.0%)	2 (3.6%)	1 (20.0%)	2 (3.1%)	39 (3.7%)
TNM (N)								1 1
NX	14 (1.7%)	4 (3.3%)	0 (0.0%)	0 (0.0%)	0 (0.0%)	2 (3.1%)	20 (1.9%)
N0	383 (47.2%)	67 (54.9%)	0 (0.0%)	24 (42.9%)	2 (40.0%)	24 (36.9%)	500 (47.0%)
N1	262 (32.3%)	35 (28.7%)	3 (75.0%)	22 (39.9%)	2 (40.0%)	28 (43.1%)	352 (33.1%)
N2	91 (11.2%)	11 (9.0%)	0 (0.0%)	9 (16.1%)	0 (0.0%)	7 (10.8%)	118 (11.1%)
N3	63 (7.6%)	5 (4.1%)	1 (25.0%)	1 (1.8%)	1 (20.0%)	4 (6.2%)	74 (7.0%)
TNM (M)								< 1e-6 1
MX	95 (11.7%)	42 (34.4%)	2 (50.0%)	2 (3.6%)	0 (0.0%)	15 (23.1%)	156 (14.7%)
M0	700 (86.2%)	77 (63.1%)	2 (50.0%)	54 (96.4%)	5 (100.0%)	49 (75.4%)	887 (83.4%)
M1	0 (0.0%)	3 (2.5%)	0 (0.0%)	0 (0.0%)	0 (0.0%)	1 (1.5%)	21 (2.0%)
ER status								0.000032 1
+	626 (77.1%)	71 (58.2%)	3 (75.0%)	33 (58.9%)	3 (60.0%)	44 (67.7%)	780 (73.3%)
-	143 (17.6%)	47 (38.5%)	1 (25.0%)	19 (33.9%)	2 (40.0%)	21 (32.3%)	233 (21.9%)
Undetermined/Not available	43 (5.3%)	4 (3.3%)	0 (0.0%)	4 (7.1%)	0 (0.0%)	0 (0.0%)	51 (4.8%)
PR status								0.000626 1
+	544 (67.0%)	60 (49.2%)	3 (75.0%)	30 (53.6%)	3 (60.0%)	35 (53.8%)	675 (63.4%)
-	222 (27.3%)	58 (47.5%)	1 (25.0%)	22 (39.3%)	2 (40.0%)	30 (46.2%)	335 (31.5%)
Undetermined/Not available	46 (5.7%)	4 (3.3%)	0 (0.0%)	4 (7.1%)	0 (0.0%)	0 (0.0%)	54 (5.1%)
Her2 status								0.006323 1
+	124 (15.3%)	11 (9.0%)	1 (25.0%)	12 (21.4%)	0 (0.0%)	9 (13.8%)	157 (14.8%)
Equivocal	125 (15.4%)	27 (22.1%)	1 (25.0%)	10 (17.9%)	0 (0.0%)	11 (16.9%)	174 (16.4%)
-	440 (54.2%)	51 (41.8%)	2 (50.0%)	29 (51.8%)	2 (40.0%)	23 (35.4%)	547 (51.4%)
Undetermined/Not available	123 (15.1%)	33 (27.0%)	0 (0.0%)	5 (8.9%)	3 (60.0%)	22 (33.8%)	186 (17.5%)
1 Pearson's Chi-squared test (Benjamini-Hochberg corrected)
2 Kruskal-Wallis rank sum test (Benjamini-Hochberg corrected)
3 Trend test for ordinal variables (Benjamini-Hochberg corrected)
Table S2b. Fits from the regression modelling comparing EUR/AFR cohorts within TCGA.
Variable	EUR [upper/lower]	AFR [upper/lower]	Type of model	gAncestry effect size (EUR/SAS) + 95% CI	p-value
Age at diagnosis	812	122	linear	-4.08 (-6.58, -1.58)	0.001424
Over/Under 50	[611/201]	[81/41]	logistic	0.65 (0.432, 0.977)	0.03848
Menopause [Peri v Pre]	[23/165]	[3/28]	logistic	0.769 (0.216, 2.73)	0.6842
Menopause [Post v Pre]	[553/165]	[67/28]	logistic	0.714 (0.444, 1.15)	0.1636
Survival status [dead v alive]	[117/695]	[15/107]	logistic	0.833 (0.469, 1.48)	0.5325
Tumour stage [II v I]	[443/144]	[76/21]	logistic	1.18 (0.7, 1.98)	0.5391
Tumour stage [III v I]	[191/144]	[21/21]	logistic	0.754 (0.397, 1.43)	0.3888
Tumour stage [IV v I]	[15/144]	[3/21]	logistic	1.37 (0.366, 5.14)	0.6394
TNM (T) [T2 v T1]	[457/217]	[73/30]	logistic	1.16 (0.733, 1.82)	0.5335
TNM (T) [T3 v T1]	[107/217]	[15/30]	logistic	1.01 (0.523, 1.97)	0.9671
TNM (T) [T4 v T1]	[30/217]	[4/30]	logistic	0.964 (0.318, 2.93)	0.9491
TNM (N) [N1 v N0]	[262/383]	[35/67]	logistic	0.764 (0.493, 1.18)	0.2275
TNM (N) [N2 v N0]	[91/383]	[11/67]	logistic	0.691 (0.351, 1.36)	0.2848
TNM (N) [N3 v N0]	[62/383]	[5/67]	logistic	0.461 (0.179, 1.19)	0.1092
TNM (M) [M1 v M0]	[17/700]	[3/77]	logistic	1.6 (0.46, 5.6)	0.4585
ER [-/+]	[143/626]	[47/71]	logistic	2.9 (1.92, 4.37)	< 1e-06
PR [-/+]	[222/544]	[58/60]	logistic	2.37 (1.6, 3.51)	1.72e-05
HER2 [-/+]	[440/124]	[51/11]	logistic	1.31 (0.661, 2.58)	0.4417

### Sheet: Supplementary Table 3
Supplementary Table 3. Likelihood ratio tests of full model (gAncestry (EUR, AFR, SAS) and IMD) against basic model (gAncestry (EUR, AFR, SAS) alone) for demographic factors in Genomics England cohort.
Variable	Type of model	gAncestry effect size (EUR/AFR) + 95% CI	p-value	gAncestry effect size (EUR/SAS) + 95% CI	p-value	gAncestry effect size (EUR/AFR) + 95% CI with IMD as confounder	p-value	gAncestry effect size (EUR/SAS) + 95% CI with IMD as confounder	p-value	X2 value (4 d.f.) comparing models	X2 p-value	B-H adjusted p.value
Age at diagnosis	linear	-5.53 (-7.84, -3.22)	2.755e-06	-6.77 (-9.19, -4.36)	<1e-6	-4.56 (-6.93, -2.19)	0.0001688	-6.29 (-8.71, -3.87)	<1e-6	14.0387	0.00717262	0.0860715
Age at death	linear	-8.85 (-14.9, -2.81)	0.004371	-13.1 (-20.6, -5.68)	0.0006238	-8.07 (-14.4, -1.71)	0.01336	-12.4 (-20, -4.69)	0.001714	1.523	0.82256	0.82256
Over/Under 50	logistic	0.493 (0.34, 0.714)	0.0001887	0.410 (0.281, 0.599)	6.271e-06	0.518 (0.352, 0.763)	0.0008514	0.421 (0.287, 0.617)	9.241e-06	3.34012	0.502601	0.769573
Tumour grade	logistic	1.88 (1.3, 2.71)	0.00072	0.934 (0.629, 1.39)	0.7346	2.02 (1.38, 2.94)	0.0002819	0.965 (0.648, 1.44)	0.8606	2.70686	0.608015	0.809217
Tumour stage	logistic	0.921 (0.52, 1.63)	0.7794	0.705 (0.363, 1.37)	0.4515	1.04 (0.577, 1.88)	0.8905	0.736 (0.378, 1.43)	0.3673	3.50479	0.477151	0.769573
ER	logistic	1.91 (1.17, 3.11)	0.009177	1.23 (0.695, 2.18)	0.4771	1.96 (1.18, 3.26)	0.009657	1.23 (0.692, 2.19)	0.479506	2.3194	0.67724	0.809217
PR	logistic	1.92 (1.19, 3.09)	0.007392	0.896 (0.499, 1.61)	0.7124	1.85 (1.13, 3.04)	0.01486	0.902 (0.502, 1.62)	0.7305	1.96725	0.741782	0.809217
HER2	logistic	0.626 (0.354, 1.11)	0.1083	1.09 (0.541, 2.21)	0.8026	0.574 (0.316, 1.04)	0.06832	1.09 (0.536, 2.21)	0.817	8.45466	0.0767362	0.457642
gBRCA1	logistic	6.89 (2.83, 16.8)	2.196e-05	4.24 (1.41, 12.7)	0.01001	6.68 (2.46, 18.1)	0.0001906	3.94 (1.29, 12)	0.1614	7.227	0.124355	0.497421
gBRCA2	logistic	2.27 (1.31, 3.94)	0.003661	1.49 (0.763, 2.92)	0.2415	2.27 (1.27, 4.05)	0.005732	1.5 (0.763, 2.95)	0.2396	3.274	0.513048	0.769573
TMB	scaled negative binomial	0.956 (0.833, 1.1)	0.5191	0.849 (0.735, 0.981)	0.02627	0.977 (0.847, 1.13(	0.7438	0.864 (0.748, 0.999)	0.049	4.801	0.308349	0.740037
N.B. These effect sizes will not match those in Supplementary Table 1b as we are only comparing participants for which IMD is available

### Sheet: Supplementary Table 4
Supplementary Table 4. Descriptive statistics of clinical, tumour and molecular features across IMD quintiles for Genomics England EUR cohort
CLINICAL	Quintile 1 - most deprived (n=332)	Quintile 2 (n=450)	Quintile 3 (n=453)	Quintile 4 (n=500)	Quintile 5 - least deprived (n=515)	pvalue
Age at diagnosis						0.1457 2
Mean (SD)	59.28 (12.53)	62.10 (13.26)	61.66 (13.25)	62.40 (13.80)	62.37 (13.15)
Median (Q1, Q3)	59.00 (50.00, 69.00)	62.00 (51.25, 72.00)	62.00 (51.00, 72.00)	64.00 (51.00. 73.00)	63.00 (52.00, 73.00)
Range	28.00-87.00	23.00-95.00	30.00-91.00	21.00-92.00	24.00-91.00
Age group						0.0961 3
20-39	20 (6.0%)	15 (3.3%)	20 (4.4%)	22 (4.4%)	17 (3.3%)
40-49	58 (18.5%)	68 (15.1%)	81 (17.9%)	84 (16.8%)	80 (15.5%)
50-59	93 (28.0%)	104 (23.1%)	100 (21.1%)	101 (20.2%)	128 (24.9%)
60-69	85 (25.6%)	120 (26.7%)	107 (23.6%)	119 (23.8%)	112 (21.7%)
70-79	57 (17.2%)	97 (21.6%)	103 (22.7%)	118 (23.6%)	130 (25.2%)
80 or over	19 (5.7%)	46 (10.2%)	42 (9.3%)	56 (11.2%)	48 (9.3%)
Missing	0	0	0	0	0
Estimated age at death						1.000 2
Mean (SD)	69.80 (14.12)	73.17 (15.09)	70.00 (15.53)	72.05 (15.84)	72.86 (13.41)
Median (Q1, Q3)	72.00 (58.00, 81.00)	75.00 (64.00, 85.00)	75.00 (57.50, 81.00)	74.00 (59.00, 84.00)	75.00 (61.50, 82.25)
Range	36.00-95.00	32.00-100.00	39.00-92.00	26.00-96.00	41.00-95.00
TUMOUR
Tumour grade						1.000 3
GX/G1	41 (13.3%)	35 (8.2%)	43 (10.1%)	44 (9.2%)	53 (10.8%)
G2	171 (55.3%)	230 (54.1%)	228 (53.5%)	250 (52.0%)	248 (50.6%)
G3	97 (31.4%)	160 (37.6%)	155 (36.4%)	187 (38.9%)	189 (38.6%)
N-Miss	23	25	27	19	25
Tumour stage						1.000 3
I	108 (35.8%)	114 (27.5%)	122 (29.6%)	126 (26.9%)	146 (30.5%)
II	163 (54.0%)	248 (59.5%)	233 (56.6%)	287 (61.3%)	267 (55.9%)
III/IV	31 (10.3%)	52 (12.5%)	57 (13.8%)	55 (11.7%)	65 (14.6%)
N-Miss	30	36	41	32	37
Estimated TNM (T)						1.000 3
T1	133 (43.2%)	152 (35.6%)	156 (37.1%)	159 (33.1%)	196 (39.8%)
T2	152 (49.4%)	237 (55.5%)	230 (54.6%)	273 (56.8%)	244 (49.5%)
T3/T4	23 (7.4%)	38 (8.9%)	35 (8.3%)	49 (10.2%)	53 (10.8%)
N-Miss	24	23	32	19	22
Estimated TNM (N)						1.000 3
N0	204 (66.0%)	250 (58.7%)	262 (61.9%)	299 (62.3%)	302 (61.9%)
N1+	105 (34.0%)	176 (41.3%)	161 (38.1%)	181 (37.7%)	186 (38.1%)
N-Miss	23	24	30	20	27
Estimated TNM (M)						1.000 3
M0	241 (94.9%)	358 (97.0%)	336 (94.9%)	399 (97.8%)	414 (97.6%)
M1	13 (5.1%)	11 (3.0%)	18 (5.1%)	9 (2.2%)	10 (2.4%)
N-Miss	78	81	99	92	91
ER status						1.000 5
+	224 (85.5%)	303 (87.8%)	291 (85.6%)	320 (84.7%)	330 (86.5%)
-	39 (14.5%)	42 (12.2%)	49 (14.4%)	59 (15.3%)	52 (13.5%)
Undetermined/Not available	69	105	113	121	133
PR status						1.000 5
+	121 (72.0%)	157 (68.9%)	170 (73.6%)	178 (69.5%)	208 (73.8%)
-	47 (28.0%)	71 (31.1%)	61 (26.4%)	78 (30.5%)	74 (26.2%)
Undetermined/Not available	154	222	222	244	233
Her2 status						1.000 5
+	24 (9.2%)	30 (8.8%)	48 (13.4%)	38 (9.4%)	38 (9.7%)
-	236 (90.8%)	310 (9.2%)	309 (86.6%)	365 (90.6%)	353 (90.3%)
Undetermined/Not available	72	110	96	97	124
GENOMIC
Tumour burden (calculated)						1.000 2
Mean (SD)	2.22 (2.88)	2.53 (3.18)	2.59 (4.29)	2.43 (3.74)	2.37 (2.44)
Median (Q1, Q3)	1.43 (1.04, 2.29)	1.60 (1.07, 2.66)	1.47 (1.05, 2.34)	1.50 (1.07, 2.42)	1.53 (1,10, 2.63)
Range	0.08-38.98	0.11-28.73	0.20-51.22	0.20-48.05	0.23-20.65
Germline BRCA1						1.000 5
Mutated	4 (1.2%)	2 (0.4%)	3 (0.7%)	1 (0.2%)	8 (1.6%)
Non-mutated	328 (98.8%)	448 (99.6%)	450 (99.3%)	499 (99.8%)	507 (98.4%)
Germline BRCA2						1.000 5
Mutated	20 (6.0%)	23 (5.1%)	31 (6.8%)	32 (6.4%)	22 (4.3%)
Non-mutated	312 (94.0%)	427 (94.9%)	422 (93.2%)	468 (93.6%)	493 (95.7%)
Germline BRCA1/BRCA2						1.000 5
At least one mutated	23 (6.9%)	25 (5.6%)	34 (7.5%)	33 (6.6%)	30 (5.8%)
Neither mutated	309 (93.1%)	425 (94.4%)	419 (92.5%)	467 (93.4%)	485 (94.2%)
1 Pearson's Chi-squared test (Benjamini-Hochberg corrected)
2 Kruskal-Wallis rank sum test (Benjamini-Hochberg corrected)
3 Trend test for ordinal variables (Benjamini-Hochberg corrected)
4 Fisher's Exact Test for Count Data with simulated p-values (107 reps) (Benjamini-Hochberg corrected)
5 Fisher's Exact Test for Count Data (Benjamini-Hochberg corrected)

### Sheet: Supplementary Table 5
Supplementary Table 5. Statistics of clinical and tumour features of the BCN Biobank Barts cohort (excluding patients dually consented with Genomic England)
Table S5a. Descriptive statistics across whole cohort
​	White (n=1176)	Black/Black British (n=293)	Asian/Asian British (n=210)	Other Ethnic Group​ (n=134)	Mixed (n=48)	Not stated (n=22)	Unknown (n=12)	pvalue (White, Black)	pvalue (White, Asian)
Age at diagnosis
Mean (SD)	58.46 (12.88)	55.92 (12.28)	55.71 (11.25)	54.81 (11.32)	51.83 (12.00)	51.45 (13.56)	52.92 (14.09)	0.005499 1	0.021905 1
Median (Q1, Q3)	58.50 (50.00, 66.25)	55.00 (49.00, 64.00)	55.00 (48.00, 63.00)	55.50 (46.00, 62.00)	51.00 (46.75, 57.25)	52.00 (41.75, 63.00)	59.50 (38.75, 62.25)
Range	23.00-97.00	24.00-91.00	27.00-85.00	24.00-87.00	28.00-82.00	29.00-76.00	30.00-58.00
Age group
20-29	11 (0.9%)	4 (1.4%)	2 (1.0%)	2 (1.5%)	2 (4.2%)	1 (4.5%)	0 (0.0%)	0.010857 2	0.031547 2
30-39	82 (7.0%)	20 (6.8%)	15 (7.1%)	8 (6.0%)	5 (10.4%)	4(18.2%)	3 (25.0%)
40-49	159 (13.5%)	65 (22.2%)	49 (23.3%)	33 (24.6%)	9 (18.8%)	4(18.2%)	1 (8.3%)
50-59	380 (32.3%)	104 (35.5%)	62 (29.5%)	46 (34.3%)	21 (43.8%)	6 (27.3%)	2 (16.7%)
60-69	336 (28.6%)	54 (18.4%)	57 (27.1%)	37 (27.6%)	6 (12.5%)	5 (22.7%)	6 (50.0%)
70-79	136 (11.6%)	37 (12.6%)	20 (9.5%)	6 (4.5%)	4 (8.3%)	2 (9.1%)	0 (0.0%)
80-89	60 (5.1%)	8 (2.7%)	5 (2.4%)	2 (1.5%)	1 (2.1%)	0 (0.0%)	0 (0.0%)
90-99	12 (1.0%)	1 (0.3%)	0 (0.0%)	0 (0.0%)	0 (0.0%)	0 (0.0%)	0 (0.0%)
Menopausal status								0.099176 3	0.146124 3
Pre	222 (21.6%)	71 (28.1%)	58 (29.4%)	42 (35.3%)	17 (41.5%)	7 (41.2%)	4 (44.4%)
Peri	74 (7.2%)	24 (9.5%)	8 (4.1%)	7 (5.9%)	6 (14.6%)	1 (5.9%)	0
Post	733 (71.2%)	158 (62.5%)	131 (66.5%)	70 (58.8%)	18 (43.9%)	9 (52.9%)	5 (55.6%)
Survival status								0.646142 3	1.000 3
Alive	799 (80.6%)	208 (77.9%)	152 (81.3%)	100 (84.0%)	29 (69.0%)	15 (88.2%)	10 (90.9%)
Deceased	192 (19.4%)	59 (22.1%)	34 (18.7%)	19 (16.0%)	13 (31.0%)	2 (11.8%)	1 (9.,1%)
Estimated age at death								0.028055 1	0.146124 1
Mean (SD)	70.76 (13.80)	64.27 (14.51)	64.54 (14.42)	62.68 (14.35)	61.69 (16.80)	56.00 (4.24)	37.00 (NA)
Median (Q1, Q3)	71.00 (61.00, 81.25)	64.00 (52.50, 77.0)	65.00 (52.00, 78.00)	63.00 (51.50, 73.50)	56.00 (53.00, 75.00)	56.00 (54.50, 57.50)	37.00 (37.00, 37.00)
Range	39.00 - 99.00	26.00-93.00	40.00-88.00	37.00-92.00	32.00-90.00	53.00-59.00	37.00-37.00
Family history (breast/ovarian cancer)								0.078522 3	0.047632 3
Yes	203 (24.6%)	33 (16.4%)	25 (15.0%)	15 (16.0%)	5 (15.2%)	3 (23.1%)	3 (37.5%)
No	621 (75.4%)	168 (83.6%)	142 (85.0%)	79 (84.0%)	28 (84.8%)	10 (76.9%)	5 (62.5%)
Tumour grade								0.060825 2	1.000 2
N-Miss	838	214	152	96	32	17	9
Grade 1	30 (8.9%)	4 (5.1%)	3 (5.2%)	1 (2.6%)	0 (0.0%)	1 (20.0%)	0 (0.0%)
Grade 2	172 (50.9%)	30 (38.0%)	28 (48.3%)	22 (57.9%)	7 (43.8%)	3 (60.0%)	0 (0.0%)
Grade 3	136 (40.2%)	45 (57.0%)	27 (46.6%)	15 (39.5%)	9 (56.2%)	1 (20.0%)	3 (100.0%)
Node status								0.001183 3	1.000 3
Negative	645 (67.8%)	130 (54.4%)	116 (67.8%)	68 (63.6%)	29 (74.4%)	12 (80.0%)	6 (85.7%)
Positive	307 (32.2%)	109 (45.6%)	55 (32.2%)	39 (36.4%)	10 (25.6%)	3 (20.0%)	1 (14.3%)
ER status								0.078522 3	0.000709 3
+	866 (87.2%)	183 (81.0%)	126 (85.4%)	89 (82.4%)	26 (78.8%)	12 (75.0%)	6 (66.7%)
-	127 (12.8%)	43 (19.0%)	41 (24.6%)	19 (17.6%)	7 (21.2%)	4 (25.0%)	3 (33.3%)
Missing or unavailable	183	67	43	26	15	6	3
PR status								0.646142 3	0.001057 3
+	336 (77.4%)	70 (73.7%)	37 (55.2%)	31 (66.0%)	13 (82.2%)	4 (50.0%)	2 (40.0%)
-	98 (22.6%)	25 (26.3%)	30 (44.8%)	16 (34.0%)	5 (27.8%)	4 (50.0%)	3 (60.0%)
Missing or unavailable	742	198	143	87	30	14	7
Her2 status								0.116299 3	1.000 3
+	136 (13.9%)	44 (19.4%)	18 (10.8%)	16 (15.0%)	7 (21.9%)	3 (20.0%)	1 (14.3%)
-	839 (86.1%)	193 (80.6%)	148 (89.2%)	91 (85.0%)	25 (78.1%)	12 (80.0%)	6 (85.7%)
Missing or unavailable	201	56	44	27	16	7	5
1 Pearson's Chi-squared test (Benjamini-Hochberg corrected)
2 Kruskal-Wallis rank sum test (Benjamini-Hochberg corrected)
3 Trend test for ordinal variables (Benjamini-Hochberg corrected)
Table S5b. Fits from regression models comparing White/Black and White/Asian cohorts within BCN Biobank
Variable	White [upper/lower]	Black/Black British [upper/lower]	Asian/Asian British [upper/lower]	Type of model	Self-reported ethnicity effect size (White/Black) + 95% CI	p-value	Self-reported ethnicity effect size (White/Asian) + 95% CI	p-value
Age at diagnosis	1176	293	210	linear	-2.54 (-4.15, -0.932)	0.002006	-2.75 (-4.59, -0.898)	0.003626
Age at death	192	59	35	linear	-6.48 (-10.6, -2.39)	0.002094	-6.21 (-11.3, -1.16)	0.01661
Over/Under 50	[924/252]	[204/89]	[144/66]	logistic	0.625 (0.47, 0.832)	0.001249	0.595 (0.431, 0.822)	0.001628
Menopause status [Peri v Pre]	[74/222]	[24/71]	[8/58]	logistic	1.01 (0.596, 1.73)	0.9589	0.414 (0.189, 0.907)	0.02751
Menopause status [ Post v Pre]	[733/222]	[158/71]	[131/58]	logistic	0.674 (0.491, 0.926)	0.01494	0.684 (0.485, 0.965)	0.03034
Tumour grade [G2 v G1]	[172/30]	[30/4]	[28/3]	logistic	1.31 (0.43, 3.98)	0.6362	1.63 (0.465, 5.69)	0.4456
Tumour grade [G3 v G1]	[136/30]	[45/4]	[27/3]	logistic	2.48 (0.829, 7.43)	0.1042	1.99 (0.565, 6.98)	0.2848
Nodal status [Positive v Negative]	[307/645]	[109/130]	[55/116]	logistic	1.76 (1.32, 2.35)	0.0001201	0.996 (0.703, 1.41)	0.9827
ER [-/+]	[127/866]	[43/183]	[41/126]	logistic	1.6 (1.09, 2.34)	0.01525	2.22 (1.49, 3.31)	8.888e-05
PR [-/+]	[98/366]	[25/70]	[30/37]	logistic	1.22 (0.736, 2.04)	0.4356	2.78 (1.63, 4.73)	0.0001631
HER2 [-/+]	[839/136]	[183/44]	[148/18]	logistic	0.674 (0.463, 0.982)	0.03969	1.33 (0.791, 2.25)	0.2805

### Sheet: Supplementary Table 6
Supplementary Table 6. Differentially mutated genes in the Genomics England AFR and SAS cohorts. Odds ratios and adjusted p-values only shown where significant in logistic model
gene	frequency in tested cohort v EUR	cohort	model	Frequency in EUR	Frequency in non-EUR cohort	odds ratio	adjusted p-value
RBM5	higher	AFR	linear	14	13	17.3011	3.94e-09
PWP1	higher	AFR	linear + 2% threshold	5	5	17.5789	0.0234704
ABCA7	higher	AFR	2% threshold	29	4
ABCC6	higher	AFR	2% threshold	13	3
ABCF1	higher	AFR	2% threshold	30	4
ABCF3	higher	AFR	2% threshold	14	3
ABHD17A	higher	AFR	2% threshold	38	5
ACTN2	higher	AFR	2% threshold	23	3
ADAMTS12	higher	AFR	2% threshold	17	3
ADAMTS7	higher	AFR	2% threshold	37	8
ADCY8	higher	AFR	2% threshold	42	5
ADGRF5	higher	AFR	2% threshold	25	3
ADGRL2	higher	AFR	2% threshold	18	3
ADPRHL2	higher	AFR	2% threshold	3	3
AFF2	higher	AFR	2% threshold	34	3
AKAP10	higher	AFR	2% threshold	5	3
AMBRA1	higher	AFR	2% threshold	10	3
ANAPC1	higher	AFR	2% threshold	35	3
ANKRD17	higher	AFR	2% threshold	33	3
ANKRD20A1	higher	AFR	2% threshold	11	3
ANTXR1	higher	AFR	2% threshold	9	3
ARFGEF3	higher	AFR	2% threshold	28	3
ARHGAP18	higher	AFR	2% threshold	6	3
ARHGAP6	higher	AFR	2% threshold	29	5
ASTN2	higher	AFR	2% threshold	33	4
ATAD3A	higher	AFR	2% threshold	7	3
ATAD5	higher	AFR	2% threshold	18	3
ATP10A	higher	AFR	2% threshold	13	3
ATP11B	higher	AFR	2% threshold	10	3
AXDND1	higher	AFR	2% threshold	30	3
BCAN	higher	AFR	2% threshold	22	3
BCL7C	higher	AFR	2% threshold	5	3
BCLAF3	higher	AFR	2% threshold	12	3
BCR	higher	AFR	2% threshold	36	5
BEGAIN	higher	AFR	2% threshold	13	4
BLM	higher	AFR	2% threshold	16	3
BOC	higher	AFR	2% threshold	15	3
BRIP1	higher	AFR	2% threshold	12	3
BRWD3	higher	AFR	2% threshold	30	3
BTAF1	higher	AFR	2% threshold	15	3
C3	higher	AFR	2% threshold	27	3
CABIN1	higher	AFR	2% threshold	39	3
CACNAIS	higher	AFR	2% threshold	32	5
CALD1	higher	AFR	2% threshold	16	3
CARMIL2	higher	AFR	2% threshold	22	3
CASK	higher	AFR	2% threshold	16	5
CASKIN1	higher	AFR	2% threshold	23	3
CASP8AP2	higher	AFR	2% threshold	28	5
CASQ2	higher	AFR	2% threshold	8	3
CASZ1	higher	AFR	2% threshold	38	3
CBLB	higher	AFR	2% threshold	15	3
CCDC144A	higher	AFR	2% threshold	18	3
CCDC191	higher	AFR	2% threshold	11	3
CCER1	higher	AFR	2% threshold	9	3
CD93	higher	AFR	2% threshold	12	3
CDH11	higher	AFR	2% threshold	12	3
CDH22	higher	AFR	2% threshold	40	4
CDH8	higher	AFR	2% threshold	11	5
CDKN2A	higher	AFR	2% threshold	16	3
CEBPZ	higher	AFR	2% threshold	21	3
CELSR3	higher	AFR	2% threshold	34	3
CEP152	higher	AFR	2% threshold	19	3
CEP83	higher	AFR	2% threshold	10	3
CFAP100	higher	AFR	2% threshold	10	3
CFHR5	higher	AFR	2% threshold	10	3
CGREF1	higher	AFR	2% threshold	33	3
CHD1	higher	AFR	2% threshold	32	5
CHD8	higher	AFR	2% threshold	29	3
CHEK2	higher	AFR	2% threshold	13	3
CLCN7	higher	AFR	2% threshold	34	4
CNTLN	higher	AFR	2% threshold	19	4
CNTN2	higher	AFR	2% threshold	18	3
COL16A1	higher	AFR	2% threshold	21	3
COL1A1	higher	AFR	2% threshold	27	4
COL4A4	higher	AFR	2% threshold	30	4
COL5A1	higher	AFR	2% threshold	36	3
COL6A2	higher	AFR	2% threshold	26	3
COL6A3	higher	AFR	2% threshold	44	3
COLGALT1	higher	AFR	2% threshold	8	3
CRIM1	higher	AFR	2% threshold	16	3
CRYBG2	higher	AFR	2% threshold	29	3
CYP4F22	higher	AFR	2% threshold	10	3
DCDC1	higher	AFR	2% threshold	22	3
DDX27	higher	AFR	2% threshold	16	3
DDX42	higher	AFR	2% threshold	9	3
DGKQ	higher	AFR	2% threshold	8	3
DIAPH2	higher	AFR	2% threshold	30	3
DIDO1	higher	AFR	2% threshold	46	4
DLGAP1	higher	AFR	2% threshold	14	3
DMXL2	higher	AFR	2% threshold	33	4
DNAJC13	higher	AFR	2% threshold	22	5
DNMT3A	higher	AFR	2% threshold	24	4
DOCK6	higher	AFR	2% threshold	25	4
DPP6	higher	AFR	2% threshold	19	3
DRC3	higher	AFR	2% threshold	4	3
DSCAM	higher	AFR	2% threshold	42	3
DTX2	higher	AFR	2% threshold	20	3
DXO	higher	AFR	2% threshold	8	4
DYNC1H1	higher	AFR	2% threshold	40	3
EEF2	higher	AFR	2% threshold	14	3
EFCAB14	higher	AFR	2% threshold	4	3
EHMT1	higher	AFR	2% threshold	23	3
EIF2AK4	higher	AFR	2% threshold	28	3
EIF4A2	higher	AFR	2% threshold	18	4
EML5	higher	AFR	2% threshold	20	3
EPB41L3	higher	AFR	2% threshold	23	3
EPB41L4A	higher	AFR	2% threshold	8	3
EPRS	higher	AFR	2% threshold	19	3
ERCC6	higher	AFR	2% threshold	16	3
ERICH6	higher	AFR	2% threshold	28	3
ERV3-1-ZNF117	higher	AFR	2% threshold	18	4
FAHD2CP	higher	AFR	2% threshold
FAM111B	higher	AFR	2% threshold	34	3
FAM160A1	higher	AFR	2% threshold	12	3
FAM222B	higher	AFR	2% threshold	11	3
FAM83H	higher	AFR	2% threshold	22	3
FAM90A1	higher	AFR	2% threshold	10	3
FANK1	higher	AFR	2% threshold	5	3
FARP1	higher	AFR	2% threshold	14	3
FBH1	higher	AFR	2% threshold	20	3
FBN2	higher	AFR	2% threshold	45	3
FBN3	higher	AFR	2% threshold	37	3
FBXW7	higher	AFR	2% threshold	15	4
FCGBP	higher	AFR	2% threshold	31	3
FCGR2B	higher	AFR	2% threshold	8	3
FGA	higher	AFR	2% threshold	19	3
FOSL1	higher	AFR	2% threshold	5	3
FOXD4L3	higher	AFR	2% threshold	32	3
FOXO3	higher	AFR	2% threshold	45	4
FRMD4B	higher	AFR	2% threshold	10	3
FTSJ1	higher	AFR	2% threshold	3	3
GABRA3	higher	AFR	2% threshold	11	3
GABRB1	higher	AFR	2% threshold	5	3
GAGE12J	higher	AFR	2% threshold	4	3
GAS7	higher	AFR	2% threshold	9	3
GIGYF1	higher	AFR	2% threshold	22	3
GIMAP8	higher	AFR	2% threshold	8	4
GK	higher	AFR	2% threshold	8	3
GLI2	higher	AFR	2% threshold	35	3
GLYAT	higher	AFR	2% threshold	6	3
GNB5	higher	AFR	2% threshold	3	3
GOLGA6A	higher	AFR	2% threshold	43	3
GOLGA6B	higher	AFR	2% threshold	13	3
GOLGA6L6	higher	AFR	2% threshold	22	3
GOLGB1	higher	AFR	2% threshold	42	5
GPC4	higher	AFR	2% threshold	9	3
GPCPD1	higher	AFR	2% threshold	7	4
GPR158	higher	AFR	2% threshold	31	3
GPR162	higher	AFR	2% threshold	3	3
GPR179	higher	AFR	2% threshold	27	3
GRID2IP	higher	AFR	2% threshold	25	3
GRIN2B	higher	AFR	2% threshold	38	3
GSN	higher	AFR	2% threshold	7	3
GTF3C1	higher	AFR	2% threshold	42	4
HCFC1	higher	AFR	2% threshold	19	3
HCN3	higher	AFR	2% threshold	7	5
HECTD4	higher	AFR	2% threshold	46	6
HIST1H1C	higher	AFR	2% threshold	26	3
HIST1H2AG	higher	AFR	2% threshold	3	3
HLA-DRB1	higher	AFR	2% threshold	25	3
HMGN5	higher	AFR	2% threshold	11	3
HP	higher	AFR	2% threshold	8	3
HTATSF1	higher	AFR	2% threshold	17	3
ICE1	higher	AFR	2% threshold	40	4
IGHMBP2	higher	AFR	2% threshold	19	4
IL15RA	higher	AFR	2% threshold	5	3
IL1RAP	higher	AFR	2% threshold	15	3
ILDR2	higher	AFR	2% threshold	13	3
INPP5F	higher	AFR	2% threshold	11	3
INSRR	higher	AFR	2% threshold	25	5
INTS1	higher	AFR	2% threshold	32	3
IQSEC3	higher	AFR	2% threshold	46	4
IRF9	higher	AFR	2% threshold	17	3
IRS4	higher	AFR	2% threshold	28	3
ITPR3	higher	AFR	2% threshold	26	3
ITPRID1	higher	AFR	2% threshold	21	3
JAKMIP3	higher	AFR	2% threshold	22	3
JPH3	higher	AFR	2% threshold	10	3
KCNH5	higher	AFR	2% threshold	15	3
KCNH8	higher	AFR	2% threshold	34	4
KCNJ8	higher	AFR	2% threshold	10	3
KCNQ2	higher	AFR	2% threshold	16	3
KDM3B	higher	AFR	2% threshold	22	3
KIAA0825	higher	AFR	2% threshold	21	3
KIAA2012	higher	AFR	2% threshold	30	4
KIF13A	higher	AFR	2% threshold	22	3
KIF14	higher	AFR	2% threshold	32	3
KIF19	higher	AFR	2% threshold	24	4
KRTAP10-6	higher	AFR	2% threshold	22	3
KRTAP4-11	higher	AFR	2% threshold	24	4
KRTAP5-1	higher	AFR	2% threshold	15	3
LAMC1	higher	AFR	2% threshold	25	3
LAS1L	higher	AFR	2% threshold	17	3
LCE2C	higher	AFR	2% threshold	6	3
LCP2	higher	AFR	2% threshold	8	3
LCT	higher	AFR	2% threshold	21	3
LMBRD1	higher	AFR	2% threshold	7	3
LRGUK	higher	AFR	2% threshold	12	3
LRP5	higher	AFR	2% threshold	29	5
LRRC43	higher	AFR	2% threshold	10	3
LRRK2	higher	AFR	2% threshold	29	4
LTBP2	higher	AFR	2% threshold	22	3
MAGEA11	higher	AFR	2% threshold	11	3
MAGEB4	higher	AFR	2% threshold	7	3
MAGI2	higher	AFR	2% threshold	18	3
MAMLD1	higher	AFR	2% threshold	13	3
MAP2	higher	AFR	2% threshold	33	3
MAP3K21	higher	AFR	2% threshold	18	3
MAP3K8	higher	AFR	2% threshold	5	3
MAP7D3	higher	AFR	2% threshold	22	3
MAST1	higher	AFR	2% threshold	22	3
MAST4	higher	AFR	2% threshold	26	3
MGA	higher	AFR	2% threshold	44	4
MICALCL	higher	AFR	2% threshold	14	3
MKS1	higher	AFR	2% threshold	13	3
MLLT10	higher	AFR	2% threshold	17	3
MROH9	higher	AFR	2% threshold	22	3
MTPAP	higher	AFR	2% threshold	7	3
MUC7	higher	AFR	2% threshold	39	4
MYH1	higher	AFR	2% threshold	34	3
MYH14	higher	AFR	2% threshold	35	3
MYH4	higher	AFR	2% threshold	46	3
MYO18A	higher	AFR	2% threshold	38	4
MYO18B	higher	AFR	2% threshold	39	5
MYO1H	higher	AFR	2% threshold	23	3
MYO5C	higher	AFR	2% threshold	24	3
N4BP2	higher	AFR	2% threshold	22	3
NAA15	higher	AFR	2% threshold	22	3
NALCN	higher	AFR	2% threshold	36	3
NAV2	higher	AFR	2% threshold	31	3
NCKAP5	higher	AFR	2% threshold	27	4
NEDD4	higher	AFR	2% threshold	11	3
NEL1	higher	AFR	2% threshold	13	3
NEO1	higher	AFR	2% threshold	16	3
NHS	higher	AFR	2% threshold	21	3
NINL	higher	AFR	2% threshold	16	3
NKX2-3	higher	AFR	2% threshold	15	3
NLRP12	higher	AFR	2% threshold	16	3
NLRP3	higher	AFR	2% threshold	29	3
NOTCH3	higher	AFR	2% threshold	36	5
NPAP1	higher	AFR	2% threshold	37	3
NRXN1	higher	AFR	2% threshold	29	6
NRXN2	higher	AFR	2% threshold	38	3
NSD3	higher	AFR	2% threshold	15	3
NSUN2	higher	AFR	2% threshold	11	3
NUDT10	higher	AFR	2% threshold	31	3
NUP188	higher	AFR	2% threshold	18	4
NUP50	higher	AFR	2% threshold	18	3
NUP93	higher	AFR	2% threshold	17	3
NWD1	higher	AFR	2% threshold	20	4
NWD2	higher	AFR	2% threshold	12	4
NYAP1	higher	AFR	2% threshold	20	4
OBSL1	higher	AFR	2% threshold	30	6
OGT	higher	AFR	2% threshold	21	3
OPNISW	higher	AFR	2% threshold	4	3
OR10G2	higher	AFR	2% threshold	15	3
OR11H2	higher	AFR	2% threshold	28	3
OR12D2	higher	AFR	2% threshold	8	3
OR2C3	higher	AFR	2% threshold	12	4
OR2T1	higher	AFR	2% threshold	10	3
OR4F17	higher	AFR	2% threshold	1	3
OR4P4	higher	AFR	2% threshold	7	3
OR8B12	higher	AFR	2% threshold	1	3
OR8I2	higher	AFR	2% threshold	11	3
OSBPL3	higher	AFR	2% threshold	25	3
OTOF	higher	AFR	2% threshold	22	4
OTUD7B	higher	AFR	2% threshold	17	3
PALM3	higher	AFR	2% threshold	19	3
PAPSS2	higher	AFR	2% threshold	31	3
PARD3	higher	AFR	2% threshold	22	4
PAXIP1	higher	AFR	2% threshold	31	3
PCDH7	higher	AFR	2% threshold	15	3
PCDHA8	higher	AFR	2% threshold	23	3
PCDHB13	higher	AFR	2% threshold	17	3
PCDHB4	higher	AFR	2% threshold	16	3
PCDHGA7	higher	AFR	2% threshold	19	3
PCK1	higher	AFR	2% threshold	12	3
PDE11A	higher	AFR	2% threshold	5	3
PDZD7	higher	AFR	2% threshold	21	4
PFKFB3	higher	AFR	2% threshold	4	3
PHRF1	higher	AFR	2% threshold	27	3
PHTF2	higher	AFR	2% threshold	18	3
PI4KA	higher	AFR	2% threshold	32	4
PIEZO1	higher	AFR	2% threshold	19	3
PIGQ	higher	AFR	2% threshold	10	3
PIGT	higher	AFR	2% threshold	5	3
PIK3C2G	higher	AFR	2% threshold	21	3
PIKFYVE	higher	AFR	2% threshold	21	3
PLAG1	higher	AFR	2% threshold	14	3
PLCE1	higher	AFR	2% threshold	34	3
PLD5	higher	AFR	2% threshold	15	3
PLEKHA6	higher	AFR	2% threshold	32	3
PLEKHG2	higher	AFR	2% threshold	25	4
PLG	higher	AFR	2% threshold	21	3
PLXNA2	higher	AFR	2% threshold	36	4
PLXNA3	higher	AFR	2% threshold	25	6
PLXNB3	higher	AFR	2% threshold	41	3
PNISR	higher	AFR	2% threshold	23	3
POM121C	higher	AFR	2% threshold	7	4
POTEE	higher	AFR	2% threshold	35	5
PPFIA1	higher	AFR	2% threshold	17	3
PPL	higher	AFR	2% threshold	31	3
PRAMEF1	higher	AFR	2% threshold	23	4
PRAMEF18	higher	AFR	2% threshold	31	3
PRAMEF4	higher	AFR	2% threshold	11	4
PRAMEF9	higher	AFR	2% threshold	5	3
PRB1	higher	AFR	2% threshold	38	4
PREX1	higher	AFR	2% threshold	23	3
PREX2	higher	AFR	2% threshold	39	3
PRKD3	higher	AFR	2% threshold	29	4
PRMT8	higher	AFR	2% threshold	13	3
PTK2B	higher	AFR	2% threshold	12	3
PTPN13	higher	AFR	2% threshold	34	4
PTPRH	higher	AFR	2% threshold	12	4
PTPRK	higher	AFR	2% threshold	18	3
PTPRZ1	higher	AFR	2% threshold	43	4
PUM1	higher	AFR	2% threshold	28	3
R3HDM1	higher	AFR	2% threshold	14	3
RALGAPA1	higher	AFR	2% threshold	27	4
RALGAPA2	higher	AFR	2% threshold	17	4
RASA1	higher	AFR	2% threshold	19	4
RASA2	higher	AFR	2% threshold	7	3
RB1CC1	higher	AFR	2% threshold	32	3
RBM26	higher	AFR	2% threshold	22	4
RBM33	higher	AFR	2% threshold	12	4
RBM47	higher	AFR	2% threshold	28	3
RECQL4	higher	AFR	2% threshold	22	3
RET	higher	AFR	2% threshold	9	4
RFPL2	higher	AFR	2% threshold	6	3
RFTN2	higher	AFR	2% threshold	9	3
RGPD3	higher	AFR	2% threshold	25	4
RGPD4	higher	AFR	2% threshold	40	3
RGPD5	higher	AFR	2% threshold	19	3
RLIM	higher	AFR	2% threshold	19	3
ROBO2	higher	AFR	2% threshold	25	4
RPGR	higher	AFR	2% threshold	17	3
RPH3A	higher	AFR	2% threshold	20	3
RREB1	higher	AFR	2% threshold	44	3
RTEL1	higher	AFR	2% threshold	14	3
RUFY1	higher	AFR	2% threshold	17	3
RUNX1T1	higher	AFR	2% threshold	19	5
SAGE1	higher	AFR	2% threshold	14	3
SALL3	higher	AFR	2% threshold	32	3
SALL4	higher	AFR	2% threshold	20	3
SAMD9L	higher	AFR	2% threshold	23	3
SASH1	higher	AFR	2% threshold	21	3
SBNO2	higher	AFR	2% threshold	26	5
SCN1A	higher	AFR	2% threshold	43	3
SCN3A	higher	AFR	2% threshold	41	4
SCN4A	higher	AFR	2% threshold	33	3
SCN9A	higher	AFR	2% threshold	39	3
SDHA	higher	AFR	2% threshold	22	3
SEC14L5	higher	AFR	2% threshold	13	4
SEMG2	higher	AFR	2% threshold	34	4
SETX	higher	AFR	2% threshold	37	3
SFSWAP	higher	AFR	2% threshold	8	3
SGO1	higher	AFR	2% threshold	12	3
SH3RF3	higher	AFR	2% threshold	12	3
SHOX2	higher	AFR	2% threshold	6	3
SIGLEC1	higher	AFR	2% threshold	29	3
SIPA1L1	higher	AFR	2% threshold	21	4
SLC12A5	higher	AFR	2% threshold	32	4
SLC39A5	higher	AFR	2% threshold	7	3
SLCO1B7	higher	AFR	2% threshold	5	3
SLITRK5	higher	AFR	2% threshold	9	3
SLTM	higher	AFR	2% threshold	15	3
SLX4	higher	AFR	2% threshold	24	3
SMAP1	higher	AFR	2% threshold	21	3
SMCHD1	higher	AFR	2% threshold	28	3
SNAPC4	higher	AFR	2% threshold	19	4
SNRNP200	higher	AFR	2% threshold	23	3
SORCS3	higher	AFR	2% threshold	35	3
SPAG17	higher	AFR	2% threshold	35	3
SPATA31A1	higher	AFR	2% threshold	22	3
SPATA31D1	higher	AFR	2% threshold	29	4
SPESP1	higher	AFR	2% threshold	37	6
SPN	higher	AFR	2% threshold	8	3
SPOP	higher	AFR	2% threshold	9	3
SRGAP2	higher	AFR	2% threshold	30	4
SRPK3	higher	AFR	2% threshold	15	3
ST5	higher	AFR	2% threshold	18	4
STEAP1	higher	AFR	2% threshold	29	5
STK11	higher	AFR	2% threshold	22	4
SUPT6H	higher	AFR	2% threshold	20	3
SUSD1	higher	AFR	2% threshold	7	3
SVIL	higher	AFR	2% threshold	29	4
SYMPK	higher	AFR	2% threshold	16	3
SYTL5	higher	AFR	2% threshold	13	3
SZT2	higher	AFR	2% threshold	34	3
TACC2	higher	AFR	2% threshold	37	4
TAF1	higher	AFR	2% threshold	40	3
TBC1D3B	higher	AFR	2% threshold	8	4
TBCD	higher	AFR	2% threshold	18	3
TCP10L2	higher	AFR	2% threshold	43	4
TEX11	higher	AFR	2% threshold	19	4
TGOLN2	higher	AFR	2% threshold	22	3
THOC2	higher	AFR	2% threshold	19	4
THSD7A	higher	AFR	2% threshold	22	6
THSD7B	higher	AFR	2% threshold	41	4
TLR3	higher	AFR	2% threshold	8	3
TLR4	higher	AFR	2% threshold	12	3
TMCC2	higher	AFR	2% threshold	18	4
TMEM63B	higher	AFR	2% threshold	13	3
TNR	higher	AFR	2% threshold	32	3
TOGARAM1	higher	AFR	2% threshold	22	5
TOX2	higher	AFR	2% threshold	14	3
TPP2	higher	AFR	2% threshold	18	3
TPTE	higher	AFR	2% threshold	41	3
TPTE2	higher	AFR	2% threshold	36	3
TRERF1	higher	AFR	2% threshold	22	3
TRHDE	higher	AFR	2% threshold	21	3
TRIM49B	higher	AFR	2% threshold	7	4
TRIM67	higher	AFR	2% threshold	15	3
TRPM6	higher	AFR	2% threshold	28	6
TTC21B	higher	AFR	2% threshold	9	3
TTC3	higher	AFR	2% threshold	26	5
UBAP2L	higher	AFR	2% threshold	18	3
UBP1	higher	AFR	2% threshold	3	3
UBXN11	higher	AFR	2% threshold	7	3
ULK2	higher	AFR	2% threshold	19	3
UNC13C	higher	AFR	2% threshold	46	3
UNC5B	higher	AFR	2% threshold	30	3
UNC79	higher	AFR	2% threshold	41	3
UNCX	higher	AFR	2% threshold	14	4
UQCRFS1	higher	AFR	2% threshold	12	3
UROC1	higher	AFR	2% threshold	13	3
USP14	higher	AFR	2% threshold	7	3
USP17L8	higher	AFR	2% threshold	1	3
USP20	higher	AFR	2% threshold	8	3
USP24	higher	AFR	2% threshold	34	3
USP25	higher	AFR	2% threshold	19	3
USP31	higher	AFR	2% threshold	26	3
USP9X	higher	AFR	2% threshold	40	6
VCX3A	higher	AFR	2% threshold	16	5
VCX3B	higher	AFR	2% threshold	18	3
VGF	higher	AFR	2% threshold	16	3
VIRMA	higher	AFR	2% threshold	41	4
VPS13A	higher	AFR	2% threshold	38	3
VPS13C	higher	AFR	2% threshold	37	3
VPS51	higher	AFR	2% threshold	7	3
VWA8	higher	AFR	2% threshold	24	3
WASHC2A	higher	AFR	2% threshold	13	3
WDR87	higher	AFR	2% threshold	40	3
WNT7A	higher	AFR	2% threshold	6	3
WRNIP1	higher	AFR	2% threshold	7	3
WWC2	higher	AFR	2% threshold	17	3
WWP1	higher	AFR	2% threshold	11	3
XAB2	higher	AFR	2% threshold	17	3
XDH	higher	AFR	2% threshold	18	3
XPO4	higher	AFR	2% threshold	12	3
XRCC5	higher	AFR	2% threshold	10	5
ZC3H18	higher	AFR	2% threshold	16	3
ZFAT	higher	AFR	2% threshold	22	3
ZFPM2	higher	AFR	2% threshold	40	3
ZMYM2	higher	AFR	2% threshold	23	3
ZMYM3	higher	AFR	2% threshold	31	3
ZNF197	higher	AFR	2% threshold	10	3
ZNF254	higher	AFR	2% threshold	27	3
ZNF280D	higher	AFR	2% threshold	22	3
ZNF334	higher	AFR	2% threshold	9	3
ZNF335	higher	AFR	2% threshold	17	5
ZNF347	higher	AFR	2% threshold	18	3
ZNF426	higher	AFR	2% threshold	7	3
ZNF518B	higher	AFR	2% threshold	12	3
ZNF559	higher	AFR	2% threshold	11	3
ZNF57	higher	AFR	2% threshold	8	3
ZNF609	higher	AFR	2% threshold	13	3
ZNF626	higher	AFR	2% threshold	30	3
ZNF669	higher	AFR	2% threshold	4	3
ZNF700	higher	AFR	2% threshold	23	3
ZNF708	higher	AFR	2% threshold	45	6
ZNF775	higher	AFR	2% threshold	17	4
ZNF782	higher	AFR	2% threshold	6	3
ZNF792	higher	AFR	2% threshold	9	3
ZNF804B	higher	AFR	2% threshold	27	4
ZNF816	higher	AFR	2% threshold	12	3
ZNF837	higher	AFR	2% threshold	14	4
ZNF92	higher	AFR	2% threshold	28	4
ZNF99	higher	AFR	2% threshold	37	4
ZSCAN5A	higher	AFR	2% threshold	24	4
RBM5	higher	SAS	linear	14	25	42.438	4.07e-23
HSPA6	higher	SAS	linear	13	7	10.8156	0.00174361
RAD51AP2	higher	SAS	linear	13	6	9.19132	0.0183095
FOXD4L1	higher	SAS	linear	6	4	13.0924	0.0365538
CFHR4	higher	SAS	linear	6	4	13.0924	0.0506107
HSPG2	higher	SAS	linear	49	9	3.69603	0.093174
ACTG1	higher	SAS	linear + 2% threshold	10	5	9.88559	0.0365538
GDA	higher	SAS	linear + 2% threshold	4	4	19.6555	0.0365538
KYNU	higher	SAS	linear + 2% threshold	6	4	13.0924	0.0506107
OGFR	higher	SAS	linear + 2% threshold	18	6	6.62393	0.0506107
MAOB	higher	SAS	linear + 2% threshold	7	4	11.2173	0.0738816
ARHGEF38	higher	SAS	linear + 2% threshold	8	4	9.81092	0.0822401
DHX37	higher	SAS	linear + 2% threshold	14	5	7.04903	0.0822401
GBA	higher	SAS	linear + 2% threshold	8	4	9.81092	0.0822401
MED4	higher	SAS	linear + 2% threshold	28	7	4.98922	0.0822401
ATP8B4	higher	SAS	linear + 2% threshold	9	4	8.71709	0.093174
FRS2	higher	SAS	linear + 2% threshold	4	3	14.6188	0.093174
DET1	higher	SAS	linear + 2% threshold	5	3	11.69	0.0991749
HPF1	higher	SAS	linear + 2% threshold	7	3	8.34286	0.0991749
A2M	higher	SAS	2% threshold	20	3
ABCA4	higher	SAS	2% threshold	28	3
ABCB1	higher	SAS	2% threshold	23	3
ABCB4	higher	SAS	2% threshold	20	3
ADAMTS20	higher	SAS	2% threshold	30	3
ADAMTSL4	higher	SAS	2% threshold	22	4
AEBP1	higher	SAS	2% threshold	20	3
AKAP8	higher	SAS	2% threshold	11	3
ALPK2	higher	SAS	2% threshold	36	3
ALPK3	higher	SAS	2% threshold	25	3
AMMECR1	higher	SAS	2% threshold	9	3
AMPD2	higher	SAS	2% threshold	6	3
ANKHD1	higher	SAS	2% threshold	22	3
ANKRD11	higher	SAS	2% threshold	37	3
ANKRD24	higher	SAS	2% threshold	23	3
APBA1	higher	SAS	2% threshold	19	5
APC2	higher	SAS	2% threshold	32	3
ARAP2	higher	SAS	2% threshold	24	3
ARHGAP24	higher	SAS	2% threshold	11	3
ARHGEF17	higher	SAS	2% threshold	26	3
ARHGEF5	higher	SAS	2% threshold	14	4
ARID1B	higher	SAS	2% threshold	41	4
ARMC4	higher	SAS	2% threshold	24	3
ARPC4-TTLL3	higher	SAS	2% threshold	13	3
ATP10B	higher	SAS	2% threshold	25	3
ATP6V1H	higher	SAS	2% threshold	18	3
AUTS2	higher	SAS	2% threshold	38	3
BMPR2	higher	SAS	2% threshold	22	3
C1S	higher	SAS	2% threshold	9	3
CACNA2D3	higher	SAS	2% threshold	18	3
CAPN13	higher	SAS	2% threshold	6	3
CASC3	higher	SAS	2% threshold	8	3
CCAR1	higher	SAS	2% threshold	27	3
CD163	higher	SAS	2% threshold	12	3
CDH10	higher	SAS	2% threshold	15	3
CDH18	higher	SAS	2% threshold	18	3
CDKN1B	higher	SAS	2% threshold	35	4
CEP162	higher	SAS	2% threshold	22	4
CEP290	higher	SAS	2% threshold	31	4
CFAP47	higher	SAS	2% threshold	22	3
CFHR4	higher	SAS	2% threshold	6	4
CHD7	higher	SAS	2% threshold	39	3
CHTF18	higher	SAS	2% threshold	14	3
CLSTN2	higher	SAS	2% threshold	15	3
CNOT2	higher	SAS	2% threshold	8	3
COL11A1	higher	SAS	2% threshold	31	3
COL4A1	higher	SAS	2% threshold	29	3
COL7A1	higher	SAS	2% threshold	35	3
CPT1C	higher	SAS	2% threshold	9	3
CR2	higher	SAS	2% threshold	25	3
CSF2RB	higher	SAS	2% threshold	15	4
CT45A1	higher	SAS	2% threshold	45	6
CUX2	higher	SAS	2% threshold	31	3
DCC	higher	SAS	2% threshold	29	3
DCUN1D3	higher	SAS	2% threshold	4	3
DENND4A	higher	SAS	2% threshold	19	3
DHX29	higher	SAS	2% threshold	23	3
DHX30	higher	SAS	2% threshold	14	3
DHX9	higher	SAS	2% threshold	26	5
DIP2C	higher	SAS	2% threshold	22	3
DLGAP2	higher	SAS	2% threshold	27	3
EHBP1L1	higher	SAS	2% threshold	31	3
EIF4A1	higher	SAS	2% threshold	14	3
ELN	higher	SAS	2% threshold	15	3
EMILIN2	higher	SAS	2% threshold	15	3
ERC1	higher	SAS	2% threshold	14	3
ERICH3	higher	SAS	2% threshold	35	3
ESPL1	higher	SAS	2% threshold	18	3
FAM120B	higher	SAS	2% threshold	41	3
FAM193B	higher	SAS	2% threshold	15	3
FAM83B	higher	SAS	2% threshold	15	4
FAM83F	higher	SAS	2% threshold	6	3
FASTKD2	higher	SAS	2% threshold	16	3
FGD1	higher	SAS	2% threshold	11	4
FOXD4	higher	SAS	2% threshold	11	3
FREM1	higher	SAS	2% threshold	27	3
FREM2	higher	SAS	2% threshold	35	3
FREM3	higher	SAS	2% threshold	26	3
FRMD4A	higher	SAS	2% threshold	28	3
FZD1	higher	SAS	2% threshold	10	3
G2E3	higher	SAS	2% threshold	18	3
GCC2	higher	SAS	2% threshold	24	3
GCN1	higher	SAS	2% threshold	21	3
GOLGA6L4	higher	SAS	2% threshold	40	6
GP1BA	higher	SAS	2% threshold	22	3
GRIPAP1	higher	SAS	2% threshold	15	3
HAS1	higher	SAS	2% threshold	15	4
HDAC5	higher	SAS	2% threshold	17	3
HHIPL2	higher	SAS	2% threshold	14	3
HIVEP1	higher	SAS	2% threshold	45	5
HIVEP2	higher	SAS	2% threshold	27	3
HRC	higher	SAS	2% threshold	16	3
HRG	higher	SAS	2% threshold	18	3
HSPA1A	higher	SAS	2% threshold	1	3
HSPA6	higher	SAS	2% threshold	13	7
HSPH1	higher	SAS	2% threshold	29	3
IGSF9B	higher	SAS	2% threshold	22	3
IL5RA	higher	SAS	2% threshold	7	3
ITPKB	higher	SAS	2% threshold	18	3
ITPR1	higher	SAS	2% threshold	41	4
KAT5	higher	SAS	2% threshold	5	3
KCNJ12	higher	SAS	2% threshold	19	3
KDM6A	higher	SAS	2% threshold	29	4
KHDC4	higher	SAS	2% threshold	39	3
KIAA1522	higher	SAS	2% threshold	29	4
KIF16B	higher	SAS	2% threshold	27	3
KIF20B	higher	SAS	2% threshold	29	3
KIF21B	higher	SAS	2% threshold	46	3
KTN1	higher	SAS	2% threshold	16	3
LAMA3	higher	SAS	2% threshold	37	4
LILRA4	higher	SAS	2% threshold	13	3
LIMA1	higher	SAS	2% threshold	21	3
LINGO2	higher	SAS	2% threshold	17	4
LOXHD1	higher	SAS	2% threshold	33	4
LRBA	higher	SAS	2% threshold	27	3
LRRC24	higher	SAS	2% threshold	10	3
LRRC7	higher	SAS	2% threshold	40	4
LTBP4	higher	SAS	2% threshold	31	3
MAGI3	higher	SAS	2% threshold	21	3
MAP1A	higher	SAS	2% threshold	24	3
MAP3K15	higher	SAS	2% threshold	32	3
MAP3K9	higher	SAS	2% threshold	15	3
MCF2L2	higher	SAS	2% threshold	20	6
MED12	higher	SAS	2% threshold	31	4
MEOX2	higher	SAS	2% threshold	6	3
MICAL3	higher	SAS	2% threshold	22	3
MICALL2	higher	SAS	2% threshold	13	3
MLLT3	higher	SAS	2% threshold	14	3
MROH2B	higher	SAS	2% threshold	34	3
MSH2	higher	SAS	2% threshold	20	5
MSH6	higher	SAS	2% threshold	22	3
MTR	higher	SAS	2% threshold	19	3
MTTP	higher	SAS	2% threshold	12	3
MYH3	higher	SAS	2% threshold	19	3
MYH8	higher	SAS	2% threshold	28	3
MYO16	higher	SAS	2% threshold	39	3
MYO6	higher	SAS	2% threshold	31	6
NANOG	higher	SAS	2% threshold	22	3
NECAP1	higher	SAS	2% threshold	3	3
NLRP2	higher	SAS	2% threshold	25	3
NOBOX	higher	SAS	2% threshold	8	3
NUTM2B	higher	SAS	2% threshold	43	4
NUTM2G	higher	SAS	2% threshold	21	4
OCA2	higher	SAS	2% threshold	22	3
OLFML2A	higher	SAS	2% threshold	20	3
OR11H12	higher	SAS	2% threshold	30	3
OR2T12	higher	SAS	2% threshold	15	3
PALM2-AKAP2	higher	SAS	2% threshold	25	3
PAPPA2	higher	SAS	2% threshold	33	3
PARP10	higher	SAS	2% threshold	17	3
PASK	higher	SAS	2% threshold	11	3
PCDHB2	higher	SAS	2% threshold	43	3
PDZD4	higher	SAS	2% threshold	27	3
PDZRN4	higher	SAS	2% threshold	24	4
PHLDB3	higher	SAS	2% threshold	20	3
PLCG1	higher	SAS	2% threshold	15	3
PLD1	higher	SAS	2% threshold	33	3
PLEKHA5	higher	SAS	2% threshold	16	3
PLOD2	higher	SAS	2% threshold	12	3
PLXNA4	higher	SAS	2% threshold	30	3
PNPLA7	higher	SAS	2% threshold	19	3
POM121L2	higher	SAS	2% threshold	13	3
POTEH	higher	SAS	2% threshold	17	3
POTEM	higher	SAS	2% threshold	24	3
PPFIA2	higher	SAS	2% threshold	38	5
PPP1R3F	higher	SAS	2% threshold	22	3
PRAM1	higher	SAS	2% threshold	9	3
PRAMEF17	higher	SAS	2% threshold	27	4
PRRC2A	higher	SAS	2% threshold	44	3
PRSS36	higher	SAS	2% threshold	15	3
PRUNE2	higher	SAS	2% threshold	43	4
PRX	higher	SAS	2% threshold	26	3
PTMA	higher	SAS	2% threshold	6	3
PTPN5	higher	SAS	2% threshold	8	3
PTPRB	higher	SAS	2% threshold	42	3
PTPRC	higher	SAS	2% threshold	17	3
PTPRJ	higher	SAS	2% threshold	9	3
PUS7	higher	SAS	2% threshold	13	3
PXDN	higher	SAS	2% threshold	22	3
RAD51AP2	higher	SAS	2% threshold	13	6
RANBP2	higher	SAS	2% threshold	31	4
RIF1	higher	SAS	2% threshold	31	4
RPGRIP1	higher	SAS	2% threshold	14	3
RSBN1	higher	SAS	2% threshold	8	3
RSC1A1	higher	SAS	2% threshold	6	3
RTL1	higher	SAS	2% threshold	27	3
RTN4	higher	SAS	2% threshold	13	3
RUSC1	higher	SAS	2% threshold	37	6
SACS	higher	SAS	2% threshold	33	3
SATB2	higher	SAS	2% threshold	18	3
SCN2A	higher	SAS	2% threshold	38	4
SCN5A	higher	SAS	2% threshold	34	4
SEMA5A	higher	SAS	2% threshold	28	3
SHC1	higher	SAS	2% threshold	14	3
SI	higher	SAS	2% threshold	45	5
SIGLEC8	higher	SAS	2% threshold	30	3
SLC15A1	higher	SAS	2% threshold	12	3
SLC6A19	higher	SAS	2% threshold	15	3
SOGA3	higher	SAS	2% threshold	31	4
SPATA31A3	higher	SAS	2% threshold	20	3
SPATA31E1	higher	SAS	2% threshold	30	3
SPEG	higher	SAS	2% threshold	46	5
SPINK5	higher	SAS	2% threshold	19	3
SPTB	higher	SAS	2% threshold	27	3
SSTR4	higher	SAS	2% threshold	7	3
STAB2	higher	SAS	2% threshold	29	3
STAG2	higher	SAS	2% threshold	28	3
STOML1	higher	SAS	2% threshold	4	3
STXBP4	higher	SAS	2% threshold	5	3
SULF1	higher	SAS	2% threshold	15	3
SYCP1	higher	SAS	2% threshold	37	4
SYNPO2L	higher	SAS	2% threshold	18	3
TAF1B	higher	SAS	2% threshold	31	3
TAS2R43	higher	SAS	2% threshold	25	3
THADA	higher	SAS	2% threshold	26	5
TMBIM4	higher	SAS	2% threshold	33	3
TMEM248	higher	SAS	2% threshold	27	3
TNFRSF11A	higher	SAS	2% threshold	15	3
TNN	higher	SAS	2% threshold	28	6
TOPBP1	higher	SAS	2% threshold	14	3
TPR	higher	SAS	2% threshold	45	3
TRAF4	higher	SAS	2% threshold	4	3
TRPM4	higher	SAS	2% threshold	13	3
TSHZ3	higher	SAS	2% threshold	27	3
TTN-AS1	higher	SAS	2% threshold	16	5
TULP4	higher	SAS	2% threshold	19	3
TXNDC11	higher	SAS	2% threshold	20	4
UBE3B	higher	SAS	2% threshold	14	3
UBR2	higher	SAS	2% threshold	23	3
UBR5	higher	SAS	2% threshold	40	3
UNC93B1	higher	SAS	2% threshold	21	4
USH1C	higher	SAS	2% threshold	33	3
USP26	higher	SAS	2% threshold	11	3
USP42	higher	SAS	2% threshold	20	3
VWA3B	higher	SAS	2% threshold	15	4
VWA5B2	higher	SAS	2% threshold	19	3
WNK2	higher	SAS	2% threshold	41	3
ZC3H11A	higher	SAS	2% threshold	15	3
ZFC3H1	higher	SAS	2% threshold	36	4
ZFHX2	higher	SAS	2% threshold	42	3
ZFP92	higher	SAS	2% threshold	12	3
ZFYVE19	higher	SAS	2% threshold	12	3
ZFYVE26	higher	SAS	2% threshold	30	3
ZNF106	higher	SAS	2% threshold	12	3
ZNF429	higher	SAS	2% threshold	21	3
ZNF462	higher	SAS	2% threshold	36	3
ZNF521	higher	SAS	2% threshold	17	3
ZNF526	higher	SAS	2% threshold	22	3
ZNF630	higher	SAS	2% threshold	15	3
ZNF646	higher	SAS	2% threshold	28	4
ZNF658	higher	SAS	2% threshold	13	3
ZNF780B	higher	SAS	2% threshold	25	4
ZNF93	higher	SAS	2% threshold	14	3
ZP4	higher	SAS	2% threshold	20	4
ZSCAN10	higher	SAS	2% threshold	24	4
ZXDA	higher	SAS	2% threshold	10	3

### Sheet: Supplementary Table 7
Supplementary Table 7. Differentially mutated variants in the Genomics England AFR and SAS cohorts. Odds ratios and adjusted p-values only shown where significant in logistic model
gene	amino acid change	chromosome	start position	end position	reference	alternate	frequency in tested cohort v EUR	cohort	model	Frequency in EUR	Frequency in non-EUR cohort	odds ratio	adjusted p-value
AGAP6	E584D	10	50009877	50009877	G	T	higher	AFR	linear + 2% threshold	6	5	12.5201	0.0510247
CSPG4		15	75689502	75689520	CTCCAGCACCAGCTGGTCG	TGGTTA	higher	AFR	linear + 2% threshold	2	3	26.3952	0.827067
ERVW-1	P44S	7	92470252	92470252	G	A	higher	AFR	linear + 2% threshold	5	3	10.3911	0.932105
HP	E71K	16	72059134	72059134	G	A	higher	AFR	linear + 2% threshold	6	3	8.65556	0.9845
MUC17	S1630I	7	101036305	101036305	G	T	higher	AFR	linear + 2% threshold	14	6	6.70032	0.0510247
PRAMEF1	S217X	1	12795956	12795956	C	G	higher	AFR	linear + 2% threshold	8	4	10.5227	0.0605422
TCHH	M1598L	1	152108425	152108425	T	G	higher	AFR	linear + 2% threshold	1	3	59.9514	0.0827067
AGAP5	H261D	10	73675879	73675879	G	C	higher	AFR	2% threshold	38	3
AHNAK2	T943A	14	104952324	104952324	T	C	higher	AFR	2% threshold	4	3
AHNAK	I3842V	11	62522893	62522893	T	C	higher	AFR	2% threshold	41	3
BRD9	A336T	5	878461	878461	C	T	higher	AFR	2% threshold	44	4
CCNB3	Y957C	X	50311039	50311039	A	G	higher	AFR	2% threshold	14	3
CLCN7	M226Rfs*6	16	1457328	1457328	-	CGGCCCTTCCTGGAGACCAGAAGGACCGGTGCTCAGAGACACGCGTGACG	higher	AFR	2% threshold	12	3
CSPG4	S359R	15	75689988	75689988	A	T	higher	AFR	2% threshold	6	3
ERVW-1	R43L	7	92470254	92470254	C	A	higher	AFR	2% threshold	22	3
FLG2	V2117G	1	152351436	152351436	A	C	higher	AFR	2% threshold	46	4
FLG	H3682Q	1	152303840	152303840	G	C	higher	AFR	2% threshold	41	3
FOXD4L3	I344V	9	68303981	68303981	A	G	higher	AFR	2% threshold	21	3
GAGE12J	M23V	X	49323260	49323260	A	G	higher	AFR	2% threshold	25	4
GATA3	D336Gfs*17	10	8069550	8069550	-	G	higher	AFR	2% threshold	12	3
GCNA	N152S	X	71603732	71603732	A	G	higher	AFR	2% threshold	14	4
GOLGA6L10	C286Y	15	82345003	82345003	C	T	higher	AFR	2% threshold	14	3
HLA-B	T162K	6	31355485	31355485	G	T	higher	AFR	2% threshold	27	4
HLA-B	R243W	6	31356301	31356301	G	A	higher	AFR	2% threshold	18	4
HLA-DRB5	P212A	6	32519388	32519388	G	C	higher	AFR	2% threshold	20	4
KRTAP10-7	L97P	21	44600911	44600911	T	C	higher	AFR	2% threshold	16	3
LILRA1	I123S	19	54595109	54595109	T	G	higher	AFR	2% threshold	36	4
MDC1	M1316R	6	30705236	30705236	A	C	higher	AFR	2% threshold	21	3
MDC1	T1447P	6	30704844	30704844	T	G	higher	AFR	2% threshold	14	3
MUC12	D3345N	7	101000596	101000596	G	A	higher	AFR	2% threshold	33	4
MUC12	E3920K	7	101002321	101002321	G	A	higher	AFR	2% threshold	16	3
MUC17	A1644S	7	101036346	101036346	G	T	higher	AFR	2% threshold	14	3
MUC17	N471T	7	101032828	101032828	A	C	higher	AFR	2% threshold	23	3
MUC17	P1631T	7	101036307	101036307	C	A	higher	AFR	2% threshold	23	4
MUC17	P1642L	7	101036341	101036341	C	T	higher	AFR	2% threshold	11	3
MUC17	S1652L	7	101036371	101036371	C	T	higher	AFR	2% threshold	20	4
MUC17	T1641K	7	101036338	101036338	C	A	higher	AFR	2% threshold	13	3
MUC22	V1238A	6	31029144	31029144	T	C	higher	AFR	2% threshold	42	3
MUC4	A1049V	3	195788434	195788434	G	A	higher	AFR	2% threshold	20	4
MUC6	H1758L	11	1017528	1017528	T	A	higher	AFR	2% threshold	25	3
NBPF11	R667H	1	148108508	148108508	C	T	higher	AFR	2% threshold	46	4
OR5H1	F17L	3	98132746	98132746	T	C	higher	AFR	2% threshold	44	5
PDPR	R5W	16	70120505	70120505	C	T	higher	AFR	2% threshold	4	3
PI4KA	K1738T	22	20717719	20717719	T	G	higher	AFR	2% threshold	9	3
PRAMEF4	I189M	1	12882162	12882162	A	C	higher	AFR	2% threshold	8	4
PRB4	P123R	12	11308615	11308615	G	C	higher	AFR	2% threshold	0	4
PRSS1	G208R	7	142752898	142752898	G	A	higher	AFR	2% threshold	45	7
PRSS3	T60S	9	33796801	33796801	A	T	higher	AFR	2% threshold	16	5
PRSS3	M176V	9	33798578	33798578	A	G	higher	AFR	2% threshold	0	3
PSPC1		13	19705660	19705660	A	G	higher	AFR	2% threshold	19	4
RBMXL1	Y214X	1	88983185	88983185	A	T	higher	AFR	2% threshold	17	4
RPTN	K489Q	1	152155634	152155634	T	G	higher	AFR	2% threshold	15	3
SEMG2	P453H	20	45222990	45222990	C	A	higher	AFR	2% threshold	9	3
SGO1	M325Cfs*28	3	20174558	20174558	T	-	higher	AFR	2% threshold	4	3
SLC35G5	L213V	8	11331743	11331743	C	G	higher	AFR	2% threshold	4	3
SLC35G5	T190I	8	11331675	11331675	C	T	higher	AFR	2% threshold	37	6
SLC35G5	W103R	8	11331413	11331413	T	C	higher	AFR	2% threshold	31	3
SPESP1		15	68946574	68946574	-	A	higher	AFR	2% threshold	33	5
STEAP1	M120V	7	9061078	9061078	A	G	higher	AFR	2% threshold	14	4
TBC1D3B	Q354K	17	36367565	36367565	G	T	higher	AFR	2% threshold	18	3
TP53	R43H	17	7675088	7675088	C	T	higher	AFR	2% threshold	21	3
VCX3A	E139Q	X	6533891	6533891	C	G	higher	AFR	2% threshold	13	3
ZNF257	K292R	19	22088853	22088853	A	G	higher	AFR	2% threshold	24	3
ZNF280D		15	56654505	56654505	-	A	higher	AFR	2% threshold	11	3
ZNF98	C355Y	19	22392171	22392171	C	T	higher	AFR	2% threshold	11	3
ZNF98	G206R	19	22392619	22392619	C	T	higher	AFR	2% threshold	26	3
ZNF98	L20I	19	22403485	22403485	A	T	higher	AFR	2% threshold	21	3
ZNF98	L24Q	19	22403472	22403472	A	T	higher	AFR	2% threshold	1	3
ZNF98	R361Q	19	22392153	22392153	C	T	higher	AFR	2% threshold	31	4
ZNF98	S205T	19	22392621	22392621	C	G	higher	AFR	2% threshold	1	3
AHNAK2	L920M	14	104952393	104952393	A	T	higher	SAS	linear	5	4	19.495	0.0448525
HSPA6	I505_T506del	1	161526165	161526170	ATCACC	-	higher	SAS	linear + 2% threshold	1	4	79.7015	0.0494171
KIR2DL4	N175D	19	54806112	54806112	A	G	higher	SAS	linear + 2% threshold	22	6	5.56873	0.0951928
MED4		13	48090420	48090420	-	A	higher	SAS	linear + 2% threshold	25	7	6.005	0.0448525
ACAN	E1447D	15	88856926	88856926	G	C	higher	SAS	2% threshold	6	3
ADGRB1		8	142542397	142542397	-	C	higher	SAS	2% threshold	26	3
AGAP9	R568H	10	47502426	47502426	C	T	higher	SAS	2% threshold	8	3
AGAP9	W565C	10	47502434	47502434	C	G	higher	SAS	2% threshold	15	3
ANKRD36	T486M	2	97164310	97164310	C	T	higher	SAS	2% threshold	13	3
CBFB		16	67029814	67029814	-	T	higher	SAS	2% threshold	20	5
CCDC150		2	196666795	196666795	A	-	higher	SAS	2% threshold	26	3
CLCNKA	I481V	1	16030622	16030622	A	G	higher	SAS	2% threshold	37	3
CT45A1	A55E	X	135719104	135719104	C	A	higher	SAS	2% threshold	42	6
DDX11	R263Q	12	31089147	31089147	G	A	higher	SAS	2% threshold	13	3
DHRS4	T159N	14	23966333	23966333	C	A	higher	SAS	2% threshold	27	4
DHRS4	K160N	14	23966329	23966329	G	T	higher	SAS	2% threshold	29	4
DHX34	T556A	19	47367053	47367053	A	G	higher	SAS	2% threshold
DHX37	E168del	12	124980724	124980726	CTC	-	higher	SAS	2% threshold
ERVW-1	S16P	7	92470336	92470336	A	G	higher	SAS	2% threshold	15	3
FLG2	E978G	1	152354853	152354853	T	C	higher	SAS	2% threshold	16	3
FLG2	R2018T	1	152351733	152351733	C	G	higher	SAS	2% threshold	14	3
GOLGA6L10	C223R	15	82345193	82345193	A	G	higher	SAS	2% threshold	25	4
GOLGA6L10	H216R	15	82345213	82345213	T	C	higher	SAS	2% threshold	25	4
GOLGA6L4	H272R	15	84240169	84240169	A	G	higher	SAS	2% threshold
GOLGA6L9	R153_M154insLRELER	15	82434497	82434497	-	CTGCGGGAGCTGGAGAGG	higher	SAS	2% threshold	37	6
HLA-DQB2	A152T	6	32759041	32759041	C	T	higher	SAS	2% threshold	26	3
HLA-DQB2	A152G	6	32759042	32759042	G	C	higher	SAS	2% threshold	27	4
HLA-DQB2	V143I	6	32759069	32759069	C	T	higher	SAS	2% threshold	35	3
ISM2	R139K	14	77484534	77484534	C	T	higher	SAS	2% threshold	16	3
KCNJ12	R39Q	17	21415458	21415458	G	A	higher	SAS	2% threshold	7	3
KCNJ12	R40H	17	21415461	21415461	G	A	higher	SAS	2% threshold	8	3
KIR3DL2	L134V	19	54853791	54853791	C	G	higher	SAS	2% threshold	30	3
KIR3DL2	T139R	19	54853707	54853707	C	G	higher	SAS	2% threshold	22	3
MED12L	Q2115del	3	151430326	151430328	CAG	-	higher	SAS	2% threshold	18	4
MUC12	P3342T	7	101000587	101000587	C	A	higher	SAS	2% threshold	39	3
MUC12	S3543P	7	101001190	101001190	T	C	higher	SAS	2% threshold	38	3
MUC17	R1728H	7	101036599	101036599	G	A	higher	SAS	2% threshold	13	3
MUC4	2326_2342del	3	195784556	195784603	GGCTAGTGACAGGAAGAGGCGTGGTGTCACCTGTGGATGCTGAGGAAA	-	higher	SAS	2% threshold	42	3
MUC4	A2393V	3	195784402	195784402	G	A	higher	SAS	2% threshold	27	5
MUC4	P1680S	3	195786542	195786542	G	A	higher	SAS	2% threshold	27	5
MUCL3	H383N	6	30949611	30949611	C	A	higher	SAS	2% threshold	7	3
NBPF11	I668V	1	148108506	148108506	T	C	higher	SAS	2% threshold	35	4
PLD1		3	171737661	171737661	-	A	higher	SAS	2% threshold	16	3
PSPC1	N450S	13	19705699	19705699	T	C	higher	SAS	2% threshold	17	3
RBMXL1	G261S	1	88983046	88983046	C	T	higher	SAS	2% threshold	15	3
RBMXL1	G265R	1	88983034	88983034	C	T	higher	SAS	2% threshold	36	3
SIGLEC8	L8del	19	51458363	51458365	GCA	-	higher	SAS	2% threshold	23	3
TAF1B		2	9849441	9849441	-	A	higher	SAS	2% threshold	10	3
TAS2R43	T101S	12	11091928	11091928	G	C	higher	SAS	2% threshold	18	3
TRIM64B	S74A	11	89875798	89875798	A	C	higher	SAS	2% threshold	18	3
USP17L20	R453K	4	9268976	9268976	G	A	higher	SAS	2% threshold	43	4
ZBTB40	K691del	1	22512068	22512068	AAG	-	higher	SAS	2% threshold	42	6
ZDHHC11	M403I	5	801137	801137	C	T	higher	SAS	2% threshold	13	3

### Sheet: Supplementary Table 8
Supplementary Table 8. Differentially mutated germline genes
Table S8a. Germline variants differentially mutated (p<0.05) in EUR v AFR in the Genomics England and TCGA cohorts.
GENOMICS ENGLAND	Gene	EUR (n=2343)	AFR (n=138)	OR	p-value		TCGA	Gene	EUR (n=800)	AFR (n=121)	OR	p-value
Pathogenic	ERCC1†	2	16	154	2.72329e-11		Pathogenic	ERCC1†	2	22	88.7	1.8423e-09
	FANCL†	39	45	28.6	2.62589e-43			SOS2	1	3	20.3	0.00936513
	WRAP53	2	3	26	0.00038105			RB1†	4	10	17.9	1.51816e-06
	NF2	4	5	22	4.95783e-06			WRAP53	3	6	13.9	0.000231745
	XPC†	13	10	14	8.60461e-10			CBL	3	5	11.5	0.000939569
	SPRED1	3	2	11.5	0.0078076			FANCL†	25	32	11.1	8.07432e-17
	SLX4†	33	14	7.9	4.76731e-10			DPYD	24	26	8.85	6.45432e-13
	MSH6†	115	38	7.36	7.73551e-21			RAD51D†	4	5	8.58	0.00152871
	TNFRSF11A	5	2	6.88	0.0219157			EPCAM	8	9	7.96	2.93146e-05
	BRCA1†	23	8	6.21	1.39582e-05			SQSTM1	4	4	6.8	0.0072432
	CDKN1B	9	3	5.76	0.00920556			ALK	9	8	6.22	0.000229439
	CBL	6	2	5.73	0.0335658			CDKN2A†	7	6	5.91	0.00166969
	CDH1	6	2	5.73	0.0335658			CDH1	22	17	5.78	2.34408e-07
	MSH3†	77	21	5.28	2.81164e-10			PALB2†	46	20	5.17	3.41745e-10
	DPYD	129	31	4.97	6.63543e-13			CASR	4	3	5.06	0.0352734
	SQSTM1	14	4	4.97	0.00522815			FANCB†	9	6	4.59	0.00452474
	FANCB†	16	4	4.34	0.00948901			SLX4†	32	18	4.19	4.56006e-06
	SUFU	16	4	4.34	0.00949086			MSH3†	43	22	3.91	1.44404e-06
	ENG	34	7	3.63	0.00240384			BRCA2†	40	20	3.76	6.39857e-06
	FANCI†	72	14	3.56	3.37621e-05			PDGFRA	41	20	3.67	9.00169e-06
	CDKN2A†	28	5	3.11	0.0215963			PMS2†	69	28	3.19	0.0892485
	SDHB	115	19	3.09	2.01962e-05			MAX	19	8	2.91	0.0136948
	SLC5A5	129	21	3.08	9.22738e-06			FANCI†	39	15	2.76	0.00156645
	PALB2†	402	52	2.92	5.80173e-09			FANCA†	55	18	2.37	0.00308366
	TG	363	46	2.73	1.17369e-07			MSH6†	122	34	2.17	0.000563437
	AXIN2	47	7	2.62	0.0207674			POLE†	58	16	1.95	0.0265836
	BRCA2†	138	17	2.24	0.00310681			NF1	77	20	1.85	0.0228584
	RB1†	84	10	2.1	0.0322142			ATR†	97	24	1.79	0.0206386
	TSC1	136	15	1.98	0.0175374			DICER1	328	67	1.79	0.00317743
	MSH2†	981	45	0.672	0.0327915			TSC2	140	12	0.519	0.0391938
	RET	794	27	0.475	0.00066392			FANCM†	215	13	0.328	0.000243173
	ATM†	472	14	0.448	0.00503006			BRAF†	720	67	0.138	8.38489e-20
	FH	1342	41	0.315	1.47976e-09
	BRAF†	206	4	0.31	0.0222082
	PAX3	209	4	0.305	0.0204473
	NTRK1	166	1	0.0957	0.0197813
	RECQL4†	176	1	0.0899	0.0166863
VUS	CDK4	58	55	26.1	3.10901e-50		VUS	VHL	1	9	64.2	8.47327e-05
	PTCH1	105	68	20.7	3.38788e-53			PMS2†	4	12	21.9	1.4029e-07
	SEC23B	10	9	16.3	2.56368e-09			FGFR2	1	3	20.3	0.00936513
	MTAP	33	22	13.3	6.71039e-19			FANCI†	13	23	14.2	2.71569e-13
	FLCN	120	56	12.7	6.00728e-38			EPCAM	1	2	13.4	0.0345161
	DDB2†	26	16	11.7	1.11497e-13			RAD54L†	1	2	13.4	0.0345161
	RAD51D†	11	7	11.3	7.97668e-07			SUFU	1	2	13.4	0.0345161
	AXIN2	67	28	8.65	1.43917e-18			RETL1†	22	33	13.3	3.51424e-18
	TSC1	111	37	7.37	1.82493e-20			CDK4	35	41	11.2	8.69499e-21
	XPC†	25	10	7.24	2.70544e-07			AR	2	3	10.1	0.0116172
	PMS2†	20	7	6.21	4.64483e-05			PTCH1	43	41	9.02	7.14858e-09
	TERT	12	4	5.8	0.00262243			DPYD	6	7	8.13	0.00021035
	BRCA2†	23	7	5.39	0.000133114			AXIN2	10	11	7.9	4.0834e-06
	KRAS	27	8	5.28	5.05133e-05			PTEN	8	8	7.01	0.000134585
	CREBBP	7	2	4.91	0.0485926			NF1	7	7	6.96	0.000361552
	PALB2†	15	4	4.63	0.0071199			SPRED1	55	40	6.69	1.59505e-15
	WT1	1228	114	4.31	1.54989e-10			RECQL4†	15	13	6.3	2.75574e-06
	TNFRSF11A	195	38	4.19	2.67999e-12			WRN†	8	7	6.08	0.000617662
	SPRED1	456	61	3.28	3.43459e-11			WT1	47	32	5.76	6.7286e-12
	MSH2†	22	4	3.15	0.0372656			CBL	44	30	5.66	3.30647e-11
	FANCM†	51	9	3.14	0.00216825			SDHC	5	4	5.44	0.0125334
	PTPN11	280	40	3.01	2.74725e-08			RET	6	4	4.52	0.0208083
	FANCI†	35	6	3	0.0148939			DICER1	184	69	4.44	1.53523e-13
	POLH†	626	72	2.99	5.54547e-10			MSH3†	8	5	4.27	0.0121645
	NF1	60	10	2.97	0.00205289			BMPR1A	10	6	4.12	0.00708606
	FH	1156	99	2.61	7.40092e-07			ERCC5†	12	6	3.43	0.0157276
	KIT	41	6	2.55	0.035736			NKX2-1	29	12	2.93	0.00271383
	SLX4†	94	12	2.28	0.0100457			CHEK2†	83	5	0.372	0.0360064
	CDH1	854	71	1.85	0.000473817
	SMAD4	1092	85	1.84	0.000719269
	VHL	1833	95	0.615	0.0106338
	BRIP1†	1954	99	0.505	0.000532684
	BRAF†	2217	119	0.356	8.84148e-05
	TG	226	5	0.352	0.0234749
	NKX2-1	1928	80	0.297	1.8344e-11
	BMPR1A	707	14	0.261	2.58303e-06
	CDC73	134	2	0.242	0.0482665
	RAF1	566	8	0.193	7.67286e-06
	FANCF	233	135	0.174	0.00920556
	DICER1	2194	95	0.15	7.00261e-21
	SMAD9	2312	123	0.11	1.65104e-11
	TSC2	426	3	0.1	8.55729e-05
	CDKN2B	427	3	0.0997	8.38394e-05
† Commonly associated with DNA damage repair
Table S8b. Germline variants differentially mutated (p<0.05) in EUR v SAS in the Genomics England and in the G&H case:control study.
GENOMICS ENGLAND	Gene	EUR (n=2343)	SAS (n=123)	OR	p-value		G&H	Gene	Control (n=17626)	Case (n=296)	OR	p-value
Pathogenic	ROS	3	3	19.5	0.000301126		Pathogenic	BRCA1†	33	6	11	1.01128e-09
	SPRED1	3	2	12.9	0.00533307			BRCA2†	36	<5	5	0.019581
	NKX2-1	7	3	8.34	0.00231667
	ENG	34	11	6.67	1.36833e-07
	APC	13	4	6.02	0.00194008
	AR	59	14	4.97	2.97752e-07
	ERCC2†	17	4	4.6	0.00678237
	BRCA1†	23	5	4.27	0.00383511
	MLH1†	15	3	3.88	0.0339504
	VHL	16	3	3.64	0.042412
	MSH6†	115	14	2.49	0.00234168
	MSH3†	77	9	2.32	0.0209536
	FANCI†	72	8	2.19	0.0411052
	BRIP1†	98	10	2.03	0.0409228
	RET	794	62	1.98	0.000224847
	MSH2†	981	65	1.56	0.0171139
	ATM†	472	9	0.313	0.000904289
	TSC2	184	3	0.293	0.0374984
	PMS2†	570	10	0.275	0.000108415
	FANCM†	229	3	0.231	0.0127408
	POLE†	170	2	0.211	0.0301897
	RECQL4†	176	2	0.204	0.0264382
	TERT	146	1	0.123	0.0378173
VUS	SHOC2	26	21	18.3	6.924e-21		VUS	SMARCB1	8	<5	15	0.000923195
	FANCE†	13	10	15.9	1.50271e-10			CDKN1B	49	<5	4.91	0.00461191
	SDHB	4	2	9.67	0.00920253			BRAF†	38	<5	4.74	0.025336
	CDK4	58	20	7.65	2.59094e-13			MAML2	44	<5	4.09	0.0482209
	KRAS	27	10	7.59	1.16443e-07			FANCG†	90	5	3.35	0.0179936
	BRCA2†	23	8	7.02	3.77961e-06			BRIP1†	219	10	2.78	0.00284691
	NF1	60	15	5.28	4.80795e-08			ERCC5†	176	7	2.4	0.04262
	MET	30	6	3.95	0.00263723			MET	207	8	2.34	0.0335051
	PARN	16	3	3.64	0.0424162
	FLCN	120	20	3.6	1.00111e-06
	FANCA†	59	9	3.06	0.00256712
	WT1	1228	94	2.94	6.09693e-07
	TSC1	111	15	2.79	0.000440007
	PTCH1	105	13	2.52	0.00286393
	CDKN2B	427	38	2.01	0.000580951
	TNFRSF11A	195	17	1.77	0.0362657
	CDH1	854	27	0.49	0.00132997
	PRSS1	666	20	0.489	0.00400066
	CBL	1113	37	0.475	0.000215206
	TP53†	1874	76	0.405	2.64466e-06
	TG	226	5	0.397	0.0454075
	RAF1	566	12	0.339	0.000445098
† Commonly associated with DNA damage repair

### Sheet: Supplementary Table 9
Supplementary Table 9. Variant signatures in Genomics England gAncestry cohorts.
Table S9a. Single base substitution signatures
Signature	Signature type	EUR (n=2343)	EUR percentage	AFR (n=138)	AFR percentage	Fisher p-val (v EUR)	OR	SAS (n=123)	SAS percentage	Fisher p-val (v EUR)	OR
SBS1	common	2231	95.2198	137	99.2754	0.019 *	6.875	116	94.3089	0.663	0.832
SBS2	common	2206	94.1528	132	95.6522	0.575	1.366	109	88.6179	0.019 *	0.484
SBS3	common	2115	90.2689	135	97.8261	0.00128 **	4.849	108	87.8049	0.353	0.776
SBS5	common	2263	96.5856	135	97.8261	0.625	1.59	120	97.561	0.797	1.414
SBS8	common	753	32.1383	40	28.9855	0.511	0.862	39	31.7073	1	1
SBS13	common	1201	51.2591	78	56.5217	0.255	1.236	64	52.0325	0.518	0.878
SBS17	common	156	6.65813	12	8.69565	0.3804	1.335	6	4.87805	0.575	0.719
SBS18	common	997	42.5523	68	49.2754	0.1325	1.311	44	35.7724	0.16	0.752
SBS127	common	2189	93.4272	125	90.5797	0.2176	0.677	115	93.4959	0.73	1.232
SBS7a	rare	1	0.0426803	0	0	1	0	0	0	1	0
SBS26	rare	1	0.0426803	0	0	1	0	0	0	1	0
SBS28	rare	1	0.0426803	0	0	1	0	0	0	1	0
SBS30	rare	1	0.0426803	0	0	1	0	0	0	1	0
SBS31	rare	1	0.0426803	0	0	1	0	0	0	1	0
SBS33	rare	4	0.170721	0	0	1	0	0	0	1	0
SBS44	rare	11	0.469484	0	0	1	0	1	0.813008	0.46	1.737
SBS57	rare	312	13.3163	16	11.5942	0.698	0.854	26	21.1382	0.0211 *	1.74
SBS87	rare	1	0.0426803	0	0	1	0	0	0	1	0
SBS94	rare	1	0.0426803	0	0	1	0	0	0	1	0
SBS96	rare	3	0.128041	0	0	1	0	0	0	1	0
SBS97	rare	1	0.0426803	0	0	1	0	0	0	1	0
SBS103	rare	1	0.0426803	0	0	1	0	0	0	1	0
SBS105	rare	1	0.0426803	0	0	1	0	0	0	1	0
SBS108	rare	3	0.128041	0	0	1	0	0	0	1	0
SBS114	rare	6	0.256082	2	1.44928	0.069	5.72	0	0	1	0
SBS116	rare	3	0.128041	0	0	1	0	0	0	1	0
SBS119	rare	2	0.0853606	0	0	1	0	0	0	1	0
SBS121	rare	2	0.0853606	0	0	1	0	0	0	1	0
SBS123	rare	225	9.60307	12	8.69565	0.881	0.897	7	5.69106	0.202	0.568
SBS124	rare	1	0.0426803	0	0	1	0	0	0	1	0
unassigned	unassigned	2295	97.9513	134	97.1014	0.532	0.701	121	98.374	1	1.265
* <0.05
** <0.01
Table S9b. Double base substitution signatures
Signature	Signature type	EUR (n=2343)	EUR percentage	AFR (n=138)	AFR percentage	Fisher p-val (v EUR)	OR	SAS (n=123)	SAS percentage	Fisher p-val (v EUR)	OR
DBS11	common	12	0.512164	0	0	1	0	0	0	1	0
DBS13	common	46	1.96329	1	0.724638	0.517	0.365	2	1.62602	1	0.825
DBS20	common	2156	92.0188	132	95.6522	0.141	1.909	117	95.122	0.299	1.691
DBS1	rare	6	0.256082	0	0	1	0	0	0	1	0
DBS2	rare	0	0	0	0	NA		0	0	NA
DBS5	rare	4	0.170721	0	0	1	0	1	0.813008	0.226	4.787
DBS7	rare	1258	53.6918	86	62.3188	0.053	1.426	64	52.0325	0.781	0.936
DBS12	rare	527	22.4925	46	33.3333	0.00482 **	1.723	23	18.6992	0.374	0.793
DBS17	rare	1037	44.2595	65	47.1014	0.5377	1.121	56	45.5285	0.781	1.053
DBS18	rare	15	0.640205	0	0	1	0	3	2.43902	0.057	3.876
DBS19	rare	1037	44.2595	59	42.7536	0.7914	0.941	57	46.3415	0.71	1.088
DBS28	rare	0	0	0	0	NA		0	0	NA
unassigned	unassigned	2305	98.3781	137	99.2754	0.7221	2.258	119	96.748	0.154	0.491
* <0.05
** <0.01
Table S9c. Rearrangement signatures
Signature	Signature type	EUR (n=2343)	EUR percentage	AFR (n=138)	AFR percentage	Fisher p-val (v EUR)	OR	SAS (n=123)	SAS percentage	Fisher p-val (v EUR)	OR
Refsig R1	breast-specific	0	0	0	0	NA		0	0	NA
RefSig R2+R11	breast-specific	2294	97.9087	135	97.8261	0.764	0.961	121	87.6812	1	1.292
RefSig R3	breast-specific	285	12.1639	20	14.4928	0.423	1.224	19	13.7681	0.263	1.319
RefSig R4	breast-specific	1485	63.3803	104	75.3623	0.0045 **	1.767	71	51.4493	0.213	0.789
RefSig R5	breast-specific	1099	46.9057	84	60.8696	0.0015 **	1.76	48	34.7826	0.095	0.725
RefSig R6a	breast-specific	755	32.2236	47	34.058	0.641	1.086	32	23.1884	0.165	0.74
RefSig R6b	breast-specific	867	37.0038	60	43.4783	0.147	1.309	35	25.3623	0.055	0.677
RefSig R8	breast-specific	917	39.1379	67	48.5507	0.032 *	1.467	47	34.058	0.925	0.962
unassigned	unassigned	2084	88.9458	131	94.9275	0.023 *	2.325	106	76.8116	0.377	0.775
* <0.05
** <0.01

### Sheet: Supplementary Table 10
Supplementary Table 10. HRDetect and gAncestry in Genomics England cohorts.
Table S10a. Number of patients with HRDetect-defined HR deficiency
	EUR (n=2343)	AFR (n=138)	SAS (n=123)
HR proficient	2118 (90.4%)	121 (87.7%)	113 (91.9%)
HR deficient	225 (9.6%)	17 (12.3%)	10 (8.1%)
Table S10b. HRDetect contribution scores
	EUR HRprof (n=2118)	EUR HRdef (n=225)	AFR HRprof (n=121)	AFR HRdef (n=17)	P-val (AFR HRdef v EUR HRdef)	SAS HRprof (n=113)	SAS HRdef (n=10)	P-val (SAS HRdef v EUR HRdef)
SBS3	2.04007	2.78408	2.40854	2.71741	3.52e-07 ***	1.96228	2.73314	0.794
SBS8	-0.0747212	0.0956955	-0.086748	0.0991332	0.6352	-0.0735371	0.0933806	0.8721
RefSig R3	-0.761198	1.34612	-0.693654	0.643324	0.4557	-0.607149	1.1074	0.2766
RefSig R5	-0.478747	1.00286	-0.235575	1.137	0.000384 ***	-0.584177	1.13638	0.1914
Deletions with microhomology	-2.62811	3.11625	-2.38843	2.38395	0.1177	-2.8514	3.19412	0.04624 *
HRD-LOH score	-0.743953	0.26083	-0.667217	0.340671	0.05411	-0.786534	0.271205	0.4975
* <0.05
** <0.01
*** < 0.001
NB P-values by Wilcoxon rank-sum test
